# The role of obesity in female reproductive conditions: A Mendelian Randomisation study

**DOI:** 10.1101/2021.06.01.21257781

**Authors:** Samvida S. Venkatesh, Teresa Ferreira, Stefania Benonisdottir, Nilufer Rahmioglu, Christian M. Becker, Ingrid Granne, Krina T. Zondervan, Michael V. Holmes, Cecilia M. Lindgren, Laura B. L. Wittemans

## Abstract

**Background:** Obesity is observationally associated with altered risk of many female reproductive conditions. These include polycystic ovary syndrome (PCOS), abnormal uterine bleeding, endometriosis, infertility, and pregnancy-related disorders. However, the roles and mechanisms of obesity in the aetiology of reproductive disorders remain unclear.

**Methods and Findings:** We estimated observational and genetically predicted causal associations between obesity, metabolic hormones, and female reproductive conditions using logistic regression, generalised additive models, and Mendelian randomisation (two-sample, non-linear, and multivariable) applied to data from UK Biobank and publicly available genome-wide association studies (GWAS).

Body mass index (BMI), waist-hip ratio (WHR), and WHR adjusted for BMI (WHRadjBMI) were observationally (odds ratios (ORs) = 1.02 – 1.87 per 1 S.D. obesity trait) and causally (ORs = 1.06 – 2.09) associated with uterine fibroids (UF), PCOS, heavy menstrual bleeding (HMB), and pre-eclampsia. Causal effect estimates of WHR and WHRadjBMI, but not BMI, were attenuated compared to their observational counterparts. Genetically predicted visceral adipose tissue mass was causal for the development of HMB, PCOS, and pre-eclampsia (ORs = 1.01 - 3.38). Increased waist circumference also posed a higher causal risk (ORs = 1.16 – 1.93) for the development of these disorders and UF than did increased hip circumference (ORs = 1.06 – 1.10). Leptin, fasting insulin, and insulin resistance each mediated between 20% -50% of the total causal effect of obesity on pre-eclampsia. Reproductive conditions clustered based on shared genetic components of their aetiological relationships with obesity.

**Conclusions:** In this first systematic, large-scale, genetics-based analysis of the aetiological relationships between obesity and female reproductive conditions, we found that common indices of overall and central obesity increased risk of reproductive disorders to heterogenous extents, mediated by metabolic hormones. Our results suggest exploring the mechanisms mediating the causal effects of overweight and obesity on gynaecological health to identify targets for disease prevention and treatment.

## Supplemental Tables for "The role of obesity in female reproductive conditions: A Mendelian Randomisation study"

### Sheet: List of Tables
List of Supplemental Tables
Table A: Summary of female reproductive disorders in UKBIOBANK.
Table B: Genetic instruments used in Mendelian randomisation analyses.
Table C: Female reproductive disease outcomes for Mendelian randomisation.
Table D: Comparing linear and non-linear model fits with Akaike's Information Criterion (AIC) to estimate the effect of obesity traits on female reproductive disorders in UKBIOBANK.
Table E: Comparing smoking adjustment in logistic regression of female reproductive disorders on obesity-related traits in UKBIOBANK.
Table F: Comparing causal effect estimates produced by different two-sample MR methods.
Table G: Observational and causal associations of hip circumference and waist circumference with female reproductive disorders.
Table H: Two-sample MR results for female reproductive disorders regressed on waist-specific WHR and hip-specific WHR.
Table I: Power calculations for two-sample MR.
Table J: Two-sample MR results with combined-sexes instruments for BMI, WHR, and WHRadjBMI, all methods.
Table K: Two-sample MR results with FinnGen-only outcomes, all methods.
Table L: Reverse MR results for BMI, WHR, and WHRadjBMI regressed on female reproductive conditions.
Table M: Multivariable MR results for causal effect of obesity traits on female reproductive traits adjusted for metabolic hormones.
Table N: MRClust clustering probabilities and single-SNP MR effect estimates for each genetic variant in obesity instruments on female reproductive conditions.
Table O: Step 1 of mediation MR - hormones regressed on obesity exposures with two-sample MR.
Table P: Reciprocal MR for step 1 of mediation MR - obesity traits as outcomes regressed on hormones as exposures.

### Sheet: Table A
Table A: Summary of female reproductive disorders in UKBIOBANK.
Female reproductive disorder	Sample size (prevalence %)	Mean age (SD)	Mean BMI (SD)	Mean WHR (SD)	Smoking prevalence	Menopause status	Phenotype definition
None	148,493 (57.8%)	57.22 (7.85)	26.89 (5.05)	0.82 (0.07)	Never - 61% Previous - 31% Current - 8%	Yes - 66% No - 21% Not sure - 13%
Endometriosis	7,703 (2.99%)	53.46 (7.89)	27.57 (5.34)	0.82 (0.07)	Never - 59% Previous - 30% Current - 10%	Yes - 34% No - 23% Not sure - 42%	ICD10 primary and secondary diagnosis and cause of death: N80[0-9] ICD9 primary and secondary diagnosis: 617[0-9] Self-reported non-cancer illness code: 1402 (endometriosis) Primary care records
Heavy menstrual bleeding	17,229 (6.70%)	52.52 (7.08)	27.86 (5.61)	0.82 (0.07)	Never - 58% Previous - 30% Current - 11%	Yes - 38% No - 32% Not sure - 29%	ICD10 primary and secondary diagnosis and cause of death: N92[0-6] ICD9 primary and secondary diagnosis: 626[2|3|4|5|6|8|9] Primary care records
Infertility	2,194 (0.85%)	48.9 (6.68)	26.09 (4.85)	0.8 (0.07)	Never - 63% Previous - 27% Current - 9%	Yes - 31% No - 54% Not sure - 14%	ICD10 primary and secondary diagnosis and cause of death: N97[0|1|2|3|4|8|9] ICD9 primary and secondary diagnosis: 628[0|1|2|3|4|8|9] Self-reported non-cancer illness code: 1403 (female infertility) Primary care records
Stillbirth, spontaneous miscarriage, or termination	81,102 (31.5%)	55.84 (8.04)	27.1 (5.22)	0.82 (0.07)	Never - 53% Previous - 35 Current - 12%	Yes - 58% No - 25% Not sure - 16%	ICD10 primary and secondary diagnosis and cause of death: O03[0-9] ICD9 primary and secondary diagnosis: 634[0-9] Self-reported non-cancer illness code: 1559 (miscarriage) Self-reported: "Ever had stillbirth, spontaneous miscarriage, or termination" Primary care records
PCOS	746 (0.29%)	47.87 (6.83)	30.45 (7.57)	0.83 (0.08)	Never - 62% Previous - 28% Current - 9%	Yes - 19% No - 60% Not sure - 21%	ICD10 primary and secondary diagnosis and cause of death: E282 ICD9 primary and secondary diagnosis: 2564 Self-reported non-cancer illness code: 1350 (polycystic ovaries / polycystic ovarian syndrome) Primary care records
Pre-eclampsia (*or eclampsia)	2,242 (0.87%)	53.69 (8.66)	28 (5.57)	0.82 (0.07)	Never - 65% Previous - 28% Current - 7%	Yes - 48% No - 38% Not sure - 14%	ICD10 primary and secondary diagnosis and cause of death: O14[0|1|2|9], O15[0|1|2|9] ICD9 primary and secondary diagnosis: 642[4|5|6|7] Self-reported non-cancer illness code: 1073 (gestational hypertension / pre-eclampsia) Primary care records
Uterine fibroids	19,192 (7.46%)	56.86 (7.51)	27.63 (5.26)	0.82 (0.07)	Never - 60% Previous - 32% Current - 7%	Yes - 46% No - 17% Not sure - 37%	ICD10 primary and secondary diagnosis and cause of death: O14[0|1|2|9], D25[0|1|2|9] ICD9 primary and secondary diagnosis: 218[9] Self-reported non-cancer illness code: 1351/1352 (uterine fibroids / uterine polyps) Primary care records

### Sheet: Table B
Table B: Genetic instruments used in Mendelian randomisation analyses.
Exposure	SNPs	Weighting strategy	F-statistic	SNPs	Sample Size	Data Source
BMI	Combined sexes	Combined sexes	66.61	670	806801	UKBIOBANK European ancestry individuals (Pulit et al. 2019)
	Combined sexes	Female	38.13	670	806801
	Female	Female	61.34	281	434785
WHR	Combined sexes	Combined sexes	59.79	316	697702	Meta-analysis of UKBIOBANK and GIANT European ancestry individuas (Pulit et al. 2019)
	Combined sexes	Female	49.4	316	697702
	Female	Female	74.82	203	381147
WHRadjBMI	Combined sexes	Combined sexes	71.88	346	694602
	Combined sexes	Female	64.07	346	694602
	Female	Female	84.72	266	379486
Predicted VAT mass	Combined sexes	Combined sexes	60.08	44	325153	Predicted visceral adipose tissue mass of European ancestry individuals from UKBIOBANK (Karlsson et al. 2019)
Waist circumference	Combined sexes	Combined sexes	45.09	597	462166	European ancestry individuals from UKBIOBANK MRC-IEU GWAS (ukb-b-9405)
Hip circumference	Combined sexes	Combined sexes	49.54	648	462117	European ancestry individuals from UKBIOBANK MRC-IEU GWAS (ukb-b-15590)
Waist-specific WHR	Combined sexes	Combined sexes	65.72	36	18330	European ancestry individuals (Lotta et al. 2018)
Hip-specific WHR	Combined sexes	Combined sexes	115.03	22	18330
Leptin	Combined sexes	Combined sexes	24.19	10	33987	European ancestry individuals (Kilpelainen et al. 2016)
Fasting blood insulin	Combined sexes	Combined sexes	22.77	14	51750	European ancestry individuals (Manning et al. 2012)
Insulin sensitivity	Combined sexes	Combined sexes	26.61	5	16753	European ancestry individuals (Walford et al. 2016)

### Sheet: Table C
Table C: Female reproductive disease outcomes for Mendelian randomisation.
Disorder	Cases	Controls	GWAS source	Case definitions
Endometriosis	12210	450183	Meta-analysis of UKBB SAIGE PheWeb - 615 FinnGen - N14_ENDOMETRIOSIS Painter et al. 2011	ICD10: N80.0|N80.1|N80.2|N80.3|N80.4|N80.5|N80.6|N80.8|N80.9 ICD9: 617.0|617.1|617.2|617.3|617.4|617.5|617.6|617.8|617.9 Surgically confirmed endometriosis cases
Heavy menstrual bleeding	9813	210946	European-ancestry women (Gallagher et al. 2019)	ICD10: N92.0 ICD9: 626.2
Female infertility	4996	421223	Meta-analysis of UKBB SAIGE PheWeb - 626.8 FinnGen - N14_FEMALEINFERT	ICD10: N97.1|N97.2|N97.3|N97.4|N97.8|N97.9 ICD9: 628.2|628.3|628.4|628.8|628.9
Miscarriage (multiple consecutive)	750	150215	European-ancestry women (Laisk et al. 2020)	ICD10: N96 Self-reported: ≥ 3 miscarriages
Miscarriage (sporadic)	50060	174109	European-ancestry women (Laisk et al. 2020)	ICD10: O02.1, O03 Self-reported: 1-2 miscarriages
PCOS	1112	170648	Meta-analysis of FinnGen - E4_POCS In-house GWAS	ICD10: E28.2 ICD9: 256.4 UKBB primary care data, self-reported PCOS, and likely PCOS based on symptoms
Pre-eclampsia (*or eclampsia)	2711	480373	Meta-analysis of UKBB SAIGE PheWeb - 642.1 FinnGen - O15_PRE_OR_ECLAMPSIA	ICD10: O14.0|O14.1|O14.9|O15.0|O15.1|O15.2|O15.9 ICD9: 642.7
Uterine fibroids	21835	456551	Meta-analysis of UKBB SAIGE PheWeb - 218.1 FinnGen - CD2_BENIGN_LEIOMYOMA_UTERI	ICD10: D25.0|D25.1|D25.2|D25.9 ICD9: 218.9

### Sheet: Table D
Table D: Comparing model fits with Akaike's Information Criterion (AIC) to estimate the effect of obesity traits on female reproductive disorders in UKBIOBANK.
Diagnosis	Obesity trait	Logistic Regression	Generalised additive model	Fractional Polynomial
		AIC	AIC	AIC	Terms in best fitting model
Endometriosis	BMI	67091	67051	67055
	WHR	67212	67212	67212
	WHRadjBMI	67164	67164	67164
Heavy menstrual bleeding	BMI	116687	116638	116636
	WHR	117025	117008	117016
	WHRadjBMI	117149	117138	117146
Infertility	BMI	22114	22114	22114
	WHR	22150	22150	22150
	WHRadjBMI	22129	22128	22129
Stillbirth, spontaneous miscarriage, or termination	BMI	314828	314826	314819
	WHR	315120	315112	315111
	WHRadjBMI	314726	314726	314726
PCOS	BMI	8911	8906	8901
	WHR	9121	9116	9115
	WHRadjBMI	9216	9196	9192
Pre-eclampsia	BMI	24826	24818	24814
	WHR	24935	24935	24935
	WHRadjBMI	24917	24916	24917
Uterine fibroids	BMI	134160	134092	134094
	WHR	134480	134480	134480
	WHRadjBMI	134356	134356	134357

### Sheet: Table E
Table E: Comparing smoking adjustment in logistic regression of female reproductive disorders on obesity-related traits in UKBIOBANK (all regressions adjusted for age, age-squared, and UKB assessment centre).
Diagnosis	Obesity trait	Not adjudted for smoking status		Adjusted for smoking status
		OR (95% CI)	P-value	OR (95% CI)	P-value
Endometriosis	BMI	1.14 (1.12 - 1.16)	2.33e-29	1.14 (1.12 - 1.16)	4.45e-29
	WHR	1.08 (1.05 - 1.10)	5.35e-10	1.07 (1.05 - 1.10)	1e-09
	WHRadjBMI	1.02 (0.993 - 1.04)	0.174	1.02 (0.993 - 1.04)	0.188
Heavy menstrual bleeding	BMI	1.20 (1.19 - 1.22)	4.52e-120	1.20 (1.18 - 1.22)	7.78e-117
	WHR	1.15 (1.14 - 1.17)	3.78e-71	1.15 (1.13 - 1.16)	8.35e-69
	WHRadjBMI	1.06 (1.04 - 1.08)	1.57e-13	1.06 (1.04 - 1.07)	5.3e-13
Infertility	BMI	0.894 (0.852 - 0.936)	1.94e-07	0.894 (0.852 - 0.937)	2.16e-07
	WHR	0.921 (0.879 - 0.963)	0.000121	0.927 (0.885 - 0.969)	0.000408
	WHRadjBMI	0.964 (0.921 - 1.01)	0.0845	0.971 (0.929 - 1.01)	0.176
Stillbirth, spontaneous miscarriage, or termination	BMI	1.04 (1.03 - 1.05)	1.87e-20	1.03 (1.02 - 1.04)	4.28e-14
	WHR	1.06 (1.05 - 1.07)	1.27e-45	1.04 (1.04 - 1.05)	3.82e-24
	WHRadjBMI	1.05 (1.04 - 1.06)	1.3e-28	1.03 (1.02 - 1.04)	1.87e-13
PCOS	BMI	1.87 (1.80 - 1.95)	4.32e-65	1.87 (1.80 - 1.94)	1.9e-64
	WHR	1.46 (1.39 - 1.54)	3.26e-25	1.48 (1.40 - 1.55)	3.32e-26
	WHRadjBMI	1.04 (0.973 - 1.12)	0.233	1.06 (0.986 - 1.13)	0.124
Pre-eclampsia	BMI	1.24 (1.20 - 1.28)	1.77e-24	1.25 (1.20 - 1.29)	3.85e-25
	WHR	1.12 (1.08 - 1.16)	1.35e-07	1.13 (1.09 - 1.17)	4.97e-09
	WHRadjBMI	1.01 (0.969 - 1.05)	0.623	1.02 (0.982 - 1.06)	0.272
Uterine fibroids	BMI	1.13 (1.12 - 1.15)	9.24e-62	1.14 (1.12 - 1.15)	2.43e-63
	WHR	1.07 (1.06 - 1.09)	1.14e-20	1.08 (1.06 - 1.09)	2.75e-23
	WHRadjBMI	1.02 (1.00 - 1.03)	0.0187	1.02 (1.01 - 1.04)	0.00294

### Sheet: Table F
Table F: Comparisng causal effect estimates produced by different two-sample MR methods. OR = odds ratio, LCI = lower confidence interval (95%), UCI = upper confidence interval (95%), VAT = visceral adipose tissue
Outcome	Exposure	Number of SNPs	Method	Inverse-variance weighted						MR-Egger						Q' / Q	Weighted Median
				OR	LCI	UCI	P-value	Cochran's Q	Cochran's Q het. P-value	OR	LCI	UCI	P-value	Cochran's Q'	Cochran's Q' het. P-value		OR	LCI	UCI	P-value
Endometriosis	BMI	264	IVW	1.03774	0.901616	1.19441	0.605599	356.636	0.000104678	0.658478	0.444403	0.975677	0.0382447	348.808	0.000262339	0.978053	0.899874	0.721375	1.12254	0.349659
	WHR	190	IVW	1.24278	1.05322	1.46647	0.0100528	349.64	1.08717e-11	1.76283	1.19276	2.60536	0.00494284	342.825	3.91465e-11	0.980509	1.29455	1.03649	1.61687	0.022849
	WHRadjBMI	250	IVW	1.23784	1.08362	1.41399	0.00167192	442.936	4.80626e-13	1.55873	1.16685	2.08222	0.00293277	437.503	1.20279e-12	0.987736	1.38256	1.14525	1.66904	0.000747411
	Predicted VAT mass	39	IVW	1.11048	0.837515	1.47242	0.466565	78.8955	0.00011	0.419528	0.167576	1.05029	0.071549	69.954	0.000853	0.886667	0.895518	0.638005	1.25697	0.523521
Heavy Menstrual Bleeding	BMI	268	IVW	1.00874	1.00393	1.01357	0.00036184	265.05	0.522213	0.994334	0.980717	1.00814	0.420021	260.3	0.587044	0.982079	1.00316	0.995537	1.01083	0.417832
	WHR	191	IVW	1.0106	1.00513	1.01611	0.000142173	242.728	0.00583147	1.00421	0.991282	1.01731	0.525744	241.301	0.00605055	0.994122	1.01017	1.0016	1.01881	0.019905
	WHRadjBMI	251	IVW	1.00629	1.00187	1.01073	0.00520247	314.088	0.00366378	1.00438	0.994751	1.0141	0.374917	313.848	0.00330929	0.999236	1.00812	1.00089	1.0154	0.0275869
	Predicted VAT mass	42	IVW	1.01007	1.00216	1.01805	0.012504	46.9194	0.242746	0.989764	0.964081	1.01613	0.447595	44.15	0.300541	0.940976	1.00172	0.990728	1.01283	0.760138
Infertility	BMI	267	IVW	0.982312	0.809861	1.19149	0.856218	264.002	0.523084	1.01025	0.580142	1.75922	0.971293	263.991	0.505944	0.999958	0.913316	0.646301	1.29065	0.607313
	WHR	191	IVW	1.09773	0.900867	1.3376	0.355134	196.508	0.35785	1.3564	0.850948	2.16207	0.201597	195.51	0.357457	0.994922	1.26222	0.895671	1.77878	0.183358
	WHRadjBMI	251	IVW	1.21136	1.0288	1.42631	0.0214077	260.901	0.30491	1.20761	0.848321	1.71906	0.296113	260.901	0.289517	0.999998	1.22131	0.903564	1.6508	0.193464
	Predicted VAT mass	41	IVW	1.17156	0.860124	1.59577	0.315237	42.1979	0.376132	0.372991	0.133724	1.04037	0.066983	36.9651	0.563022	0.875994	1.15452	0.742023	1.79632	0.524082
Miscarriage (sporadic)	BMI	265	IVW	1.06173	1.00797	1.11836	0.0238521	287.453	0.153694	1.03257	0.889269	1.19897	0.674463	287.287	0.145285	0.999423	1.05062	0.967019	1.14145	0.243098
	WHR	190	IVW	0.997798	0.947443	1.05083	0.933508	201.781	0.249135	0.976555	0.86198	1.10636	0.709875	201.633	0.235479	0.999266	0.967945	0.893163	1.04899	0.427088
	WHRadjBMI	250	IVW	0.996512	0.952949	1.04207	0.878221	296.912	0.0200673	0.979982	0.888022	1.08146	0.68787	296.745	0.0183412	0.999438	0.971333	0.906614	1.04067	0.408373
	Predicted VAT mass	20	IVW	0.988863	0.889394	1.09946	0.835966	19.7386	0.410459	0.756082	0.555562	1.02898	0.092247	16.4498	0.561189	0.833381	1.0075	0.861767	1.17787	0.925357
Miscarriage (multiple consecutive)	BMI	254	IVW	0.916605	0.569523	1.47521	0.719856	233.399	0.806505	0.573725	0.146366	2.24889	0.426095	232.885	0.800689	0.997796	0.923678	0.406673	2.09795	0.849557
	WHR	184	IVW	1.19515	0.74279	1.923	0.462546	180.377	0.540972	0.522038	0.169268	1.61001	0.259455	177.848	0.573105	0.985981	0.868106	0.407254	1.85046	0.714159
	WHRadjBMI	240	IVW	0.978047	0.662505	1.44388	0.91107	206.748	0.935296	0.628494	0.270149	1.46217	0.28209	205.409	0.937862	0.993525	0.777857	0.42375	1.42787	0.417578
	Predicted VAT mass	21	IVW	0.617128	0.234883	1.62143	0.327402	17.7445	0.604238	0.22117	0.012278	3.98422	0.319216	17.1997	0.57634	0.969301	0.572036	0.123332	2.6532	0.475526
PCOS	BMI	268	IVW	1.13288	1.08251	1.1856	7.60488e-08	300.552	0.077257	1.15577	1.01331	1.31827	0.0318994	300.437	0.071912	0.99962	1.15674	1.07445	1.24533	0.000110094
	WHR	191	IVW	1.06633	1.02034	1.11439	0.00429861	199.125	0.310344	1.05613	0.950968	1.17293	0.308766	199.084	0.293275	0.999793	1.05455	0.979358	1.13551	0.159328
	WHRadjBMI	251	IVW	1.02212	0.986812	1.05869	0.222547	241.229	0.643202	1.03173	0.955722	1.11379	0.424433	241.156	0.627522	0.999698	1.04246	0.981458	1.10725	0.176489
	Predicted VAT mass	44	IVW	1.14888	1.07608	1.2266	3.24e-05	43.7455	0.439676	1.32093	1.05754	1.64993	0.018398	42.0882	0.467155	0.962116	1.18053	1.06674	1.30646	0.00133
Pre-eclampsia	BMI	266	IVW	2.09028	1.60308	2.72554	5.16339e-08	268.786	0.423627	4.12191	1.93229	8.79276	0.000299927	265.257	0.466681	0.986868	2.94136	1.90138	4.55018	1.25529e-06
	WHR	191	IVW	1.56612	1.16545	2.10454	0.00292441	236.57	0.0121852	1.35493	0.6756	2.71733	0.393355	236.315	0.0110249	0.998926	1.3574	0.884585	2.08294	0.161913
	WHRadjBMI	250	IVW	1.4303	1.13457	1.8031	0.00245866	279.709	0.0880492	1.09272	0.664641	1.79652	0.726966	278.097	0.0917705	0.994236	1.25307	0.861919	1.82174	0.237335
	Predicted VAT mass	40	IVW	3.07731	1.97562	4.79334	6.65e-07	44.0733	0.265638	2.63787	0.582488	11.9459	0.215822	44.0225	0.231784	0.998847	3.99106	2.0612	7.72781	4.04e-05
Uterine fibroids	BMI	268	IVW	1.20863	1.07971	1.35295	0.000992707	403.297	1.34202e-07	1.16533	0.84149	1.61379	0.357852	403.214	1.09757e-07	0.999794	1.25049	1.06022	1.47492	0.00794715
	WHR	191	IVW	1.24349	1.09761	1.40876	0.000619528	346.332	3.21973e-11	1.49841	1.11677	2.01046	0.0076424	342.914	5.217e-11	0.990131	1.26437	1.04249	1.53348	0.0171866
	WHRadjBMI	251	IVW	1.17048	1.05951	1.29308	0.00195161	430.915	8.97446e-12	1.35207	1.09072	1.67603	0.00635114	427.135	1.52883e-11	0.991229	1.20536	1.03289	1.40662	0.0177495
	Predicted VAT mass	42	IVW	1.15607	0.964885	1.38515	0.11585	66.979	0.006381	1.38632	0.740504	2.59536	0.313397	66.3948	0.005447	0.991277	1.15324	0.925968	1.43629	0.202963

### Sheet: Table G
Table G: Observational and causal associations of hip circumference and waist circumference with female reproductive disorders.
Outcome	Exposure	Logistic regression		Mendelian Randomisation
		OR (95% CI)	P-value	Number of SNPs	Inverse-variance weighted			MR-Egger			Q' / Q
					OR (95% CI)	P-value	Cochran's Q het. P-value	OR (95% CI)	P-value	Cochran's Q' het. P-value
Endometriosis	Hip circ.	1.11 (1.09 - 1.13)	1.55971e-19	619	0.937 (0.839 - 1.05)	0.246	0.000234	0.701 (0.526 - 0.934)	0.0156	0.000353	0.993
	Waist circ.	1.12 (1.09 - 1.14)	4.88133e-21	568	0.989 (0.866 - 1.13)	0.874	0.000409	0.834 (0.582 - 1.20)	0.325	0.000413	0.998
HMB	Hip circ.	1.15 (1.14 - 1.17)	2.09595e-71	626	1.00 (1.00 - 1.01)	0.0325	0.00448	0.996 (0.985 - 1.01)	0.445	0.00532	0.995
	Waist circ.	1.19 (1.18 - 1.21)	5.80868e-110	579	1.02 (1.01 - 1.02)	3.43e-08	0.00146	1.01 (0.993 - 1.02)	0.313	0.00149	0.998
Infertility	Hip circ.	0.93 (0.89 - 0.97)	0.001	626	1.01 (0.849 - 1.20)	0.92	0.00128	0.938 (0.598 - 1.47)	0.781	0.00119	1
	Waist circ.	0.91 (0.87 - 0.95)	2.44785e-05	615	1.03 (0.982 - 1.07)	0.696	0.00226	0.867 (0.492 - 1.53)	0.621	0.0021	1
Miscarriage (sporadic)	Hip circ.	1.02 (1.01 - 1.03)	8.27141e-07	570	1.01 (0.960 - 1.06)	0.239	0.0041	0.999 (0.889 - 1.12)	0.984	0.00386	1
	Waist circ.	1.04 (1.03 - 1.05)	1.4688e-21	579	1.16 (1.11 - 1.21)	0.682	0.207	0.975 (0.847 - 1.12)	0.731	0.201	1
Miscarriage (multiple)	Hip circ.			594	1.29 (0.865 - 1.91)	0.213	0.335	0.654 (0.233 - 1.84)	0.42	0.345	0.997
	Waist circ.			550	1.23 (0.756 - 1.99)	0.408	0.312	0.514 (0.136 - 1.94)	0.326	0.321	0.997
PCOS	Hip circ.	1.75 (1.68 - 1.82)	2.95292e-51	626	1.10 (1.06 - 1.14)	1.42e-07	0.0935	1.09 (0.986 - 1.19)	0.0954	0.0896	1
	Waist circ.	1.85 (1.78 - 1.92)	8.94384e-62	579	1.16 (1.11 - 1.21)	1.52e-10	0.0695	1.26 (1.11 - 1.42)	0.000313	0.0737	0.997
Pre-eclampsia	Hip circ.	1.19 (1.15 - 1.24)	1.24429e-16	626	1.40 (1.10 - 1.77)	0.00558	0.00103	1.68 (0.909 - 3.1)	0.099	0.00098	0.999
	Waist circ.	1.22 (1.18 - 1.26)	4.47636e-20	575	1.93 (1.48 - 2.51)	1.19e-06	0.494	2.82 (1.39 - 5.72)	0.004	0.497	0.998
Uterine fibroids	Hip circ.	1.11 (1.10 - 1.13)	5.65808e-46	626	1.12 (1.02 - 1.22)	0.0144	6.95e-09	1.06 (0.844 - 1.34)	0.608	6.17e-09	1
	Waist circ.	1.12 (1.11 - 1.14)	1.33128e-52	576	1.32 (1.12 - 1.47)	1.67e-07	6.15e-06	1.42 (1.07 - 1.88)	0.0158	5.63e-06	1

### Sheet: Table H
Table H: Two-sample MR results for female reproductive disorders regressed on waist-specific WHR and hip-specific WHR.
Outcome	Exposure	Number of SNPs	Inverse-variance weighted			MR-Egger			Q' / Q
			OR (95% CI)	P-value	Cochran's Q het. P-value	OR (95% CI)	P-value	Cochran's Q' het. P-value
Endometriosis	Hip-specific WHR	21	0.897 (0.426 - 1.89)	0.773	1.98e-09	0.800 (0.086 - 7.49)	0.847	9.47e-10	0.999
	Waist-specific WHR	35	0.501 (0.275 - 0.915)	0.0245	6.21e-05	0.050 (7.10E-03 - 0.355)	0.00514	0.000997	0.851
Heavy menstrual bleeding	Hip-specific WHR	21	1 (0.981 - 1.02)	0.939	0.0395	1.02 (0.956 - 1.09)	0.529	0.0341	0.978
	Waist-specific WHR	36	1.01 (0.989 - 1.03)	0.323	0.00276	1.01 (0.94 - 1.09)	0.733	0.00197	1
Infertility	Hip-specific WHR	21	0.893 (0.394 - 2.02)	0.786	0.0215	0.843 (0.055 - 12.8)	0.904	0.015	1
	Waist-specific WHR	34	0.725 (0.379 - 1.39)	0.332	0.786	0.192 (0.021 - 1.72)	0.15	0.813	0.941
Miscarriage (sporadic)	Hip-specific WHR	21	1.07 (0.913 - 1.26)	0.386	0.56	0.992 (0.583 - 1.69)	0.978	0.501	0.995
	Waist-specific WHR	36	0.924 (0.783 - 1.09)	0.35	0.911	1.37 (0.772 - 2.43)	0.289	0.937	0.919
Miscarriage (multiple)	Hip-specific WHR	21	1.6 (0.347 - 7.33)	0.548	0.811	0.156 (1.03E-03 - 23.4)	0.476	0.814	0.936
	Waist-specific WHR	32	0.586 (0.111 - 3.1)	0.53	0.452	5.08E-03 (1.90E-05 - 1.36)	0.0739	0.558	0.903
PCOS	Hip-specific WHR	21	1.09 (0.936 - 1.27)	0.267	0.247	0.815 (0.495 - 1.34)	0.433	0.274	0.929
	Waist-specific WHR	35	1.02 (0.885 - 1.18)	0.759	0.487	1.12 (0.675 - 1.85)	0.67	0.444	0.996
Pre-eclampsia	Hip-specific WHR	21	2.04 (0.878 - 4.74)	0.098	0.966	2.87 (0.189 - 43.78)	0.457	0.952	0.993
	Waist-specific WHR	34	1.63 (0.666 - 4.01)	0.284	0.411	2.93 (0.137 - 62.75)	0.496	0.371	0.995
Uterine fibroids	Hip-specific WHR	21	0.898 (0.456 - 1.77)	0.756	2.14474e-13	0.98 (0.102 - 9.43)	0.986	9.07e-14	1
	Waist-specific WHR	35	1.29 (0.882 - 1.9)	0.187	0.0207	4.73 (1.36 - 16.4)	0.0199	0.0606	0.879

### Sheet: Table I
Table I: Power calculations for two-sample MR.
Exposure	Outcome	Outcome Sample Size	Proportion of Cases	Exposure R2	Power
BMI	Endometriosis	462393	0.0264	0.035	0.53
	Heavy menstrual bleeding	220759	0.044		0.43
	Infertility	421223	0.012		0.26
	Miscarriage (sporadic)	224169	0.223		0.95
	Miscarriage (multiple)	150965	0.005		0.08
	PCOS	170648	0.0065		0.09
	Pre-eclampsia	480373	0.0056		0.16
	Uterine fibroids	456551	0.048		0.77
WHR	Endometriosis	462393	0.0264	0.04	0.59
	Heavy menstrual bleeding	220759	0.044		0.48
	Infertility	421223	0.012		0.29
	Miscarriage (sporadic)	224169	0.223		0.97
	Miscarriage (multiple)	150965	0.005		0.09
	PCOS	170648	0.0065		0.1
	Pre-eclampsia	480373	0.0056		0.18
	Uterine fibroids	456551	0.048		0.82
WHRadjBMI	Endometriosis	462393	0.0264	0.036	0.54
	Heavy menstrual bleeding	220759	0.044		0.43
	Infertility	421223	0.012		0.27
	Miscarriage (sporadic)	224169	0.223		0.96
	Miscarriage (multiple)	150965	0.005		0.08
	PCOS	170648	0.0065		0.09
	Pre-eclampsia	480373	0.0056		0.16
	Uterine fibroids	456551	0.048		0.77
Visceral fat	Endometriosis	462393	0.0264	0.373	1
	Heavy menstrual bleeding	220759	0.044		1
	Infertility	421223	0.012		0.99
	Miscarriage (sporadic)	224169	0.223		1
	Miscarriage (multiple)	150965	0.005		0.39
	PCOS	170648	0.0065		0.53
	Pre-eclampsia	480373	0.0056		0.88
	Uterine fibroids	456551	0.048		1
Hip or waist-specific WHR	Endometriosis	462393	0.0264	0.004	0.11
	Heavy menstrual bleeding	220759	0.044		0.09
	Infertility	421223	0.012		0.07
	Miscarriage (sporadic)	224169	0.223		0.23
	Miscarriage (multiple)	150965	0.005		0.05
	PCOS	170648	0.0065		0.06
	Pre-eclampsia	480373	0.0056		0.06
	Uterine fibroids	456551	0.048		0.15
WC or HC	Endometriosis	462393	0.0264	0.03	0.47
	Heavy menstrual bleeding	220759	0.044		0.38
	Infertility	421223	0.012		0.23
	Miscarriage (sporadic)	224169	0.223		0.92
	Miscarriage (multiple)	150965	0.005		0.08
	PCOS	170648	0.0065		0.09
	Pre-eclampsia	480373	0.0056		0.15
	Uterine fibroids	456551	0.048		0.7

### Sheet: Table J
Table J: Two-sample MR results with combined-sexes instruments for BMI, WHR, and WHRadjBMI, all methods. OR = odds ratio, LCI = lower confidence interval (95%), UCI = upper confidence interval (95%)
Outcome	Exposure	Number of SNPs	Method	Inverse-variance weighted						MR-Egger						Q' / Q	Weighted Median
				OR	LCI	UCI	P-value	Cochran's Q	Cochran's Q het. P-value	OR	LCI	UCI	P-value	Cochran's Q'	Cochran's Q' het. P-value		OR	LCI	UCI	P-value
Endometriosis	BMI	630	IVW	1.04384	0.932802	1.1681	0.454606	794.559	7.45715e-06	0.835028	0.615437	1.13297	0.247272	791.562	9.15431e-06	0.996228	0.925516	0.753852	1.13627	0.459603
	WHR	294	IVW	1.1762	0.990568	1.39661	0.0640452	437.925	8.04764e-08	1.83327	1.13573	2.95923	0.0136659	432.325	1.70006e-07	0.987212	1.31434	1.03655	1.66658	0.024051
	WHRadjBMI	323	IVW	1.19154	1.01185	1.40315	0.0356205	577.32	9.37342e-17	2.03434	1.37598	3.00771	0.00042714	562.137	2.03006e-15	0.973701	1.49429	1.19286	1.8719	0.000475538
Heavy Menstrual Bleeding	BMI	642	IVW	1.01349	1.00934	1.01765	1.49092e-10	682.974	0.121774	0.998143	0.986947	1.00947	0.746891	674.46	0.167278	0.987534	1.00767	1.00097	1.01441	0.0248287
	WHR	299	IVW	1.01371	1.00745	1.02001	1.66119e-05	376.182	0.00141558	1.00726	0.989615	1.02522	0.423096	375.459	0.00135197	0.998078	1.01389	1.00432	1.02354	0.00434891
	WHRadjBMI	328	IVW	1.00652	1.00089	1.01217	0.0231117	442.974	1.94834e-05	1.01042	0.996782	1.02425	0.135819	442.464	1.7798e-05	0.998847	1.01126	1.00232	1.02027	0.0134187
Infertility	BMI	638	IVW	1.06146	0.903807	1.24661	0.467172	638.534	0.475429	1.09152	0.700407	1.70104	0.69898	638.517	0.464477	0.999972	0.96517	0.714862	1.30312	0.816969
	WHR	297	IVW	1.10254	0.879869	1.38156	0.396388	301.809	0.395676	1.2692	0.678424	2.37443	0.456294	301.581	0.383486	0.999244	1.25057	0.83311	1.87722	0.280611
	WHRadjBMI	324	IVW	1.11419	0.915307	1.35629	0.281096	323.823	0.476642	1.43352	0.895402	2.29503	0.134629	322.487	0.481876	0.995874	1.29175	0.888681	1.87764	0.179745
Miscarriage (sporadic)	BMI	636	IVW	1.04171	0.997168	1.08825	0.0668325	709.594	0.0209292	1.03889	0.920622	1.17235	0.536305	709.592	0.0195838	0.999996	1.04182	0.972412	1.11618	0.24415
	WHR	296	IVW	1.00464	0.948467	1.06414	0.874682	294.879	0.491039	0.921702	0.781797	1.08664	0.332486	293.68	0.494295	0.995935	0.962681	0.87704	1.05668	0.423645
	WHRadjBMI	325	IVW	1.00682	0.953592	1.06301	0.806308	377.244	0.0220704	1.02162	0.894495	1.16681	0.752594	377.179	0.0202417	0.999828	0.99161	0.911507	1.07875	0.844559
Miscarriage (multiple)	BMI	609	IVW	1.17658	0.788693	1.75524	0.425553	619.212	0.367427	0.794011	0.265383	2.37564	0.680106	618.631	0.362867	0.999061	0.936169	0.447783	1.95723	0.860846
	WHR	287	IVW	1.07236	0.620825	1.85229	0.802187	263.21	0.829299	1.60347	0.338431	7.59718	0.552371	262.917	0.821707	0.998886	1.03297	0.44624	2.39113	0.939627
	WHRadjBMI	312	IVW	1.1222	0.694667	1.81287	0.637528	276.806	0.918914	1.30326	0.411076	4.13181	0.653078	276.728	0.913125	0.999718	0.998972	0.458219	2.17788	0.997937
PCOS	BMI	642	IVW	1.11118	1.07182	1.15198	1.00516e-08	657.896	0.313346	1.18649	1.07381	1.311	0.000829421	655.941	0.322578	0.997028	1.14899	1.07508	1.22799	4.24234e-05
	WHR	299	IVW	1.06491	1.01312	1.11935	0.0134288	303.219	0.405242	1.11845	0.970833	1.2885	0.122182	302.682	0.397829	0.998229	1.07256	0.986641	1.16597	0.100111
	WHRadjBMI	328	IVW	1.01513	0.972256	1.0599	0.495177	312.834	0.704016	1.04203	0.938955	1.15643	0.439032	312.541	0.694384	0.999065	1.04706	0.969947	1.1303	0.238725
Pre-eclampsia	BMI	634	IVW	1.94651	1.54943	2.44535	1.05371e-08	684.267	0.0774662	2.33437	1.24581	4.37407	0.00834742	683.866	0.0750212	0.999414	2.53523	1.7093	3.76024	3.73748e-06
	WHR	295	IVW	2.00309	1.46146	2.74547	1.56748e-05	312.934	0.21418	1.8369	0.771169	4.37543	0.170741	312.886	0.202984	0.99985	1.7693	1.08625	2.88183	0.0218823
	WHRadjBMI	323	IVW	1.59923	1.20814	2.11692	0.00103243	352.109	0.119507	0.921006	0.472636	1.79472	0.809123	348.647	0.138424	0.990167	1.40051	0.870801	2.25243	0.164721
Uterine fibroids	BMI	640	IVW	1.17561	1.07477	1.28591	0.000406383	882.637	4.67668e-10	1.23426	0.963042	1.58186	0.0968975	882.401	4.09411e-10	0.999733	1.26445	1.08923	1.46786	0.00204889
	WHR	298	IVW	1.30552	1.13788	1.49786	0.000143453	497.498	2.55177e-12	1.49242	1.01705	2.18999	0.0415986	496.597	2.35838e-12	0.99819	1.37346	1.1195	1.68504	0.00234889
	WHRadjBMI	325	IVW	1.19472	1.05815	1.34892	0.00407102	550.308	5.89543e-14	1.56682	1.17256	2.09365	0.00258869	543.463	1.87924e-13	0.987561	1.28746	1.053	1.57412	0.0137587

### Sheet: Table K
Table K: Two-sample MR results with FinnGen-only outcomes. OR = odds ratio, LCI = lower confidence interval (95%), UCI = upper confidence interval (95%)
Outcome	Exposure	Number of SNPs	Inverse-variance weighted
			OR	LCI	UCI	P-value	Cochran's Q	Cochran's Q het. P-value
Endometriosis	BMI	260	1.01894	0.860149	1.20706	0.82811	316.416	0.00851611
	WHR	187	1.30786	1.07931	1.5848	0.00616521	287.374	2.60492e-06
	WHRadjBMI	242	1.32461	1.13758	1.5424	0.00029483	342.193	1.92394e-05
Heavy menstrual bleeding	BMI	260	1.17165	1.04174	1.31776	0.00824022	287.526	0.10765
	WHR	187	1.19512	1.04796	1.36295	0.00784357	254.093	0.000670844
	WHRadjBMI	242	1.11944	1.00724	1.24415	0.0362712	311.038	0.00156588
Infertility	BMI	260	1.01027	0.85385	1.19535	0.905216	258.968	0.488876
	WHR	187	1.13322	0.953024	1.34749	0.156939	193.895	0.330645
	WHRadjBMI	242	1.23271	1.06973	1.42053	0.00383151	246.404	0.391786
Miscarriage	BMI	260	1.07675	0.898436	1.29045	0.423401	277.956	0.199747
	WHR	187	0.833394	0.698946	0.993704	0.04232	177.217	0.665689
	WHRadjBMI	242	0.936736	0.809601	1.08384	0.379843	242.286	0.464604
PCOS	BMI	260	2.7107	1.54933	4.74261	0.000475686	272.057	0.276427
	WHR	187	1.49199	0.855193	2.60297	0.158806	190.669	0.391823
	WHRadjBMI	242	1.24414	0.786528	1.96799	0.350479	245.461	0.408158
Pre-eclampsia	BMI	260	1.77312	1.4406	2.18241	6.4743e-08	255.739	0.545596
	WHR	187	1.4297	1.13765	1.79671	0.00216771	222.09	0.036223
	WHRadjBMI	242	1.31845	1.09684	1.58485	0.00323552	272.982	0.0767985
Uterine fibroids	BMI	260	1.14695	0.998248	1.31779	0.0529599	422.748	5.35265e-10
	WHR	187	1.19934	1.05135	1.36815	0.00682322	269.13	6.41124e-05
	WHRadjBMI	242	1.08301	0.977516	1.1999	0.127234	309.08	0.00199481

### Sheet: Table L
Table L: Reverse MR results for BMI, WHR, and WHRadjBMI regressed on female reproductive conditions. S.E. = standard error
Outcome	Exposure	Number of SNPs	Inverse-variance weighted
			β	S.E.	P-value	Cochran's Q	Cochran's Q het. P-value
BMI	Endometriosis	16	0.0111026	0.01994	0.577663	21.7613	0.114216
WHR			0.0119373	0.0582542	0.837636	176.368	1.28214e-29
WHRadjBMI			0.0129842	0.0628654	0.836369	203.806	3.57641e-35
BMI	PCOS	14	-0.0102587	0.0136763	0.453189	55.831	1.28373e-07
WHR			0.00299992	0.0145799	0.83698	59.7943	2.46082e-08
WHRadjBMI			0.0108125	0.0129213	0.402708	46.9643	4.72843e-06
BMI	Uterine fibroids	29	-0.0712877	0.0286178	0.0127374	67.7818	4.71484e-06
WHR			-0.0522012	0.0585103	0.372301	273.963	2.80518e-44
WHRadjBMI			-0.0195275	0.0669918	0.770677	358.305	2.55053e-61

### Sheet: Table M
Table M: Multivariable MR results, effect of obesity traits on female reproductive traits adjusted for metabolic hormones.
Exposure	Adjusted for	Outcome	OR	LCI	UCI	P-value
BMI	Unadjusted	Endometriosis	1.03774	0.901616	1.19441	0.605599
	Leptin		1.15952	0.989891	1.35821	0.0666399
	Insulin (fasting)		1.14213	0.980717	1.33011	0.0873527
	Insulin sensitivity		1.16154	0.99364	1.3578	0.0601212
BMI	Unadjusted	Uterine fibroids	1.20863	1.07971	1.35295	0.000992707
	Leptin		0.903273	0.470138	1.73545	0.760102
	Insulin (fasting)		1.52603	0.95514	2.43815	0.0770588
	Insulin sensitivity		1.29908	0.874644	1.92948	0.19484
BMI	Unadjusted	PCOS	1.13288	1.08251	1.1856	7.60488e-08
	Leptin		1.04049	0.986867	1.09702	0.141485
	Insulin (fasting)		1.03645	0.984262	1.0914	0.174404
	Insulin sensitivity		1.03808	0.984306	1.09478	0.168485
BMI	Unadjusted	Pre-eclampsia	2.09028	1.60308	2.72554	5.16339e-08
	Leptin		1.09767	0.940643	1.28092	0.236755
	Insulin (fasting)		3.56654	1.41196	9.00886	0.00715127
	Insulin sensitivity		0.877265	0.720727	1.0678	0.191619
WHR	Unadjusted	Endometriosis	1.24278	1.05322	1.46647	0.0100528
	Leptin		1.13806	0.944597	1.37115	0.173694
	Insulin (fasting)		1.0729	0.889317	1.29437	0.462417
	Insulin sensitivity		1.07664	0.893813	1.29687	0.436727
WHR	Unadjusted	Uterine fibroids	1.24349	1.09761	1.40876	0.000619528
	Leptin		0.973464	0.934048	1.01454	0.202192
	Insulin (fasting)		1.02189	0.773515	1.35002	0.878851
	Insulin sensitivity		1.07757	0.920796	1.26103	0.351692
WHR	Unadjusted	PCOS	1.06633	1.02034	1.11439	0.00429861
	Leptin		0.99046	0.938105	1.04574	0.729367
	Insulin (fasting)		0.984941	0.934541	1.03806	0.571257
	Insulin sensitivity		0.984885	0.931599	1.04122	0.591493
WHR	Unadjusted	Pre-eclampsia	1.56612	1.16545	2.10454	0.00292441
	Leptin		1.13356	0.971505	1.32265	0.111222
	Insulin (fasting)		0.984885	0.931599	1.04122	0.591493
	Insulin sensitivity		0.899085	0.643611	1.25597	0.532809
WHRadjBMI	Unadjusted	Endometriosis	1.23784	1.08362	1.41399	0.00167192
	Leptin		1.11699	0.954961	1.30651	0.166464
	Insulin (fasting)		1.07199	0.921853	1.24658	0.366514
	Insulin sensitivity		1.07757	0.920796	1.26103	0.351692
WHRadjBMI	Unadjusted	Uterine fibroids	1.17048	1.05951	1.29308	0.00195161
	Leptin		1.11676	0.983871	1.2676	0.0875555
	Insulin (fasting)		0.980367	0.937954	1.0247	0.379558
	Insulin sensitivity		0.947495	0.701925	1.27898	0.724559
WHRadjBMI	Unadjusted	PCOS	1.02212	0.986812	1.05869	0.222547
	Leptin		0.858741	0.603666	1.2216	0.397057
	Insulin (fasting)		1.0729	0.889317	1.29437	0.462417
	Insulin sensitivity		1.10982	0.961219	1.28139	0.155404
WHRadjBMI	Unadjusted	Pre-eclampsia	1.4303	1.13457	1.8031	0.00245866
	Leptin		1.11699	0.954961	1.30651	0.166464
	Insulin (fasting)		1.11179	0.978604	1.2631	0.103574
	Insulin sensitivity		0.984255	0.942593	1.02776	0.472027

### Sheet: Table N
Table N: MRClust clustering probabilities and single-SNP MR effect estimates for each genetic variant in obesity instruments on female reproductive conditions. S.E. = standard error, Cluster Null = 0 effect, Junk = no other cluster, (1… N) = substantial clusters
Obesity trait	SNP rsID	Chromosome	Position	Ref. allele	Alt. allele	Nearest gene	Endometriosis				Heavy menstrual bleeding				Infertility				Miscarriage (sporadic)				Miscarriage (multiple)				PCOS				Pre-eclampsia				Uterine fibroids
							β	S.E.	Cluster Class	Cluster Probability	β	S.E.	Cluster Class	Cluster Probability	β	S.E.	Cluster Class	Cluster Probability	β	S.E.	Cluster Class	Cluster Probability	β	S.E.	Cluster Class	Cluster Probability	β	S.E.	Cluster Class	Cluster Probability	β	S.E.	Cluster Class	Cluster Probability	β	S.E.	Cluster Class	Cluster Probability
BMI	rs79113395	1	1590521	G	A	CDK11B	0.951349	1.69279	Null	0.842	-0.0167536	0.038484	Null	0.559	-1.35729	2.91265	Null	1	NA	NA	NA	NA	-0.680249	3.74478	Null	1	0.431514	0.34411	1	0.801	-10.0379	6.15067	1	0.591	0.702574	1.05969	Null	0.734
	rs2803298	1	1846073	T	G	CALML6	2.80531	1.47882	Null	0.597	0.0743364	0.049899	1	0.631	0.987146	1.98621	Null	1	0.153846	0.517483	Null	1	-0.211453	4.86049	Null	1	-0.0116426	0.447791	1	0.691	-3.82838	2.69604	1	0.506	0.713585	0.950179	Null	0.722
	rs112566467	1	39562627	T	C	MACF1	1.50414	1.27903	Null	0.749	0.0822828	0.0427269	1	0.686	-0.169281	1.72735	Null	1	-0.45098	0.441176	Null	1	-0.213398	4.16661	Null	1	0.741358	0.381357	1	0.842	-0.360179	2.35411	1	0.621	-0.319367	0.820995	Null	0.902
	rs12121950	1	49710264	T	G	AGBL4	1.70168	1.16553	Null	0.677	0.010639	0.0407107	1	0.522	0.936581	1.55837	Null	1	0.26455	0.42328	Null	1	0.61752	3.96298	Null	1	-0.125583	0.358807	1	0.647	-1.45871	2.10797	1	0.546	0.576241	0.749339	Null	0.733
	rs630602	1	54728864	C	G	SSBP3	-0.428068	1.44618	Null	0.931	-0.0785277	0.0494169	Null	0.638	-2.80619	1.93798	Null	0.999	-0.635135	0.506757	Null	1	-3.87878	4.81764	Null	1	0.309146	0.441637	1	0.748	NA	NA	NA	NA	-1.30432	0.929667	Null	0.951
	rs12140153	1	62579891	G	T	INADL	1.15783	1.14865	Null	0.788	0.010099	0.0380304	1	0.521	-0.172566	1.56878	Null	1	0.273006	0.389571	Null	1	-2.60867	3.72991	Null	1	0.479304	0.331698	1	0.819	3.68339	2.16543	1	0.8	1.12428	0.737717	Null	0.527
	rs2568958	1	72765116	A	G	NEGR1	0.144707	0.958322	Null	0.939	0.0389976	0.0318705	1	0.644	1.61673	1.29338	Null	1	0.0396476	0.334802	Null	1	1.26138	3.11089	Null	1	0.509773	0.286551	1	0.856	2.03547	1.76384	1	0.765	-0.0935673	0.615574	Null	0.923
	rs953567	1	74977425	G	A	LRRC53	-1.6389	1.01606	Null	0.994	0.0801684	0.0349003	1	0.752	0.981248	1.36095	Null	1	0.0669856	0.358852	Null	1	-1.27915	3.40497	Null	1	0.31219	0.311567	1	0.785	3.50194	1.8441	1	0.832	0.673408	0.65316	Null	0.678
	rs12729914	1	77980235	C	T	AK5	-0.584249	1.025	Null	0.974	0.0204595	0.0374558	1	0.554	-0.923605	1.34833	Null	1	0.125	0.383333	Null	1	-0.725681	3.66582	Null	1	0.020896	0.337033	1	0.688	3.6993	1.79752	1	0.847	-0.779302	0.660425	Null	0.975
	rs284227	1	82379446	C	T	LPHN2	-0.064507	1.50016	Null	0.909	-0.0334004	0.0537579	Null	0.548	-2.32263	1.98515	Null	1	-0.324675	0.558442	Null	1	5.91042	5.24546	Null	1	0.247472	0.482402	1	0.733	-0.753722	2.66333	1	0.616	-0.0328638	0.966581	Null	0.842
	rs2968487	1	96887370	T	C	PTBP2	-1.44821	1.38188	Null	0.97	-0.00406254	0.0455055	Null	0.511	0.16841	1.87123	Null	1	-0.0231214	0.468208	Null	1	2.6723	4.42993	Null	1	0.168427	0.408804	1	0.726	-0.460998	2.5611	1	0.623	-0.316661	0.887004	Null	0.889
	rs4379706	1	98322379	C	T	DPYD	0.905975	1.2618	Null	0.836	0.0263845	0.0456081	1	0.554	-1.92613	1.6662	Null	1	0.404255	0.468085	Null	1	2.69875	4.44139	Null	1	1.10514	0.410224	1	0.874	1.41168	2.23015	1	0.701	-1.17617	0.813398	Null	0.965
	rs11802147	1	108001307	A	G	NTNG1	-0.119337	1.43779	Null	0.916	-0.0102674	0.051212	Null	0.515	-0.559816	1.91063	Null	1	0.602649	0.523179	Null	1	-2.91807	4.9894	Null	1	0.303615	0.458633	1	0.744	-1.14792	2.57382	1	0.597	1.68939	0.925694	1	0.516
	rs7550711	1	110082886	T	C	GPR61	0.545889	0.809925	Null	0.901	-0.0508495	0.034776	Null	0.692	-0.782385	1.02945	Null	1	0.716069	0.335413	Null	1	1.7322	3.42381	Null	1	0.743602	0.313756	1	0.886	-1.51789	1.32799	Null	0.641	-0.416128	0.522774	Null	0.982
	rs12033257	1	112318484	A	G	KCND3	0.375336	1.9248	Null	0.873	0.0188236	0.043878	1	0.54	-0.314543	3.31098	Null	1	0.22619	0.452381	Null	1	4.45048	4.27197	Null	1	0.592476	0.391073	1	0.812	-0.503594	6.99436	1	0.655	1.51802	1.20478	Null	0.636
	rs61813324	1	156049877	T	C	MEX3A	0.27392	0.996071	Null	0.922	0.00484117	0.0353836	1	0.503	-0.428679	1.32308	Null	1	-0.0704698	0.372483	Null	1	2.89961	3.43951	Null	1	0.222863	0.313009	1	0.756	2.03194	1.78084	1	0.763	0.410675	0.64168	Null	0.785
	rs2274319	1	156450873	C	T	MEF2D	0.305155	1.53344	Null	0.886	0.0121211	0.0528888	1	0.522	1.16955	2.04825	Null	1	0.0070922	0.546099	Null	1	-10.8503	5.15009	Null	1	0.228548	0.475151	1	0.731	4.50458	2.76694	1	0.772	-0.583757	0.986076	Null	0.896
	rs12564992	1	174478100	G	A	RABGAP1L	3.07585	1.73679	Null	0.656	0.105763	0.0549019	1	0.655	-0.625404	2.38704	Null	1	1.2029	0.565217	Null	1	-0.368369	5.34188	Null	1	0.990305	0.493671	1	0.822	4.53859	3.31284	1	0.742	0.32385	1.11289	Null	0.787
	rs543874	1	177889480	G	A	SEC16B	-0.584444	0.465322	Null	1	-0.00824455	0.0151867	Null	0.777	-1.32897	0.631638	Null	0.999	0.203125	0.157986	Null	1	0.548082	1.49025	Null	1	0.0431899	0.136677	1	0.619	1.45689	0.867712	1	0.878	0.142428	0.298591	Null	0.986
	rs10797987	1	184651822	C	T	EDEM3	1.44496	1.35043	Null	0.771	-0.045816	0.0454203	Null	0.599	0.591367	1.81401	Null	1	-0.0833333	0.467949	Null	1	-0.630815	4.4373	Null	1	0.481464	0.40906	1	0.786	-0.640205	2.46233	1	0.613	0.747993	0.867741	Null	0.703
	rs10920678	1	190239907	A	G	BRINP3	-0.510585	1.29262	Null	0.947	-0.00906049	0.043893	Null	0.524	-3.31564	1.73594	Null	0.999	0.539877	0.460123	Null	1	0.277922	4.2819	Null	1	0.618604	0.394015	1	0.815	-0.999757	2.35792	1	0.591	1.74362	0.830689	1	0.61
	rs4474229	1	195037001	G	A	KCNT2	-1.0865	1.27374	Null	0.969	0.0463494	0.0423943	1	0.608	0.649489	1.71823	Null	1	0.127168	0.433526	Null	1	-4.71437	4.12939	Null	1	-0.145203	0.38111	1	0.649	3.78379	2.3429	1	0.786	0.288869	0.818326	Null	0.806
	rs2820295	1	201800868	A	G	IPO9	0.0781997	1.05675	Null	0.934	-0.020175	0.0349637	Null	0.587	-2.69261	1.42844	Null	0.999	-0.359813	0.359813	Null	1	0.866135	3.41739	Null	1	0.425659	0.314371	1	0.815	0.0214881	1.95346	1	0.627	-0.998898	0.678599	Null	0.98
	rs12042959	1	243533273	A	G	SDCCAG8	-0.519871	1.51125	Null	0.93	0.159458	0.0521103	1	0.741	-3.54316	2.01774	Null	0.999	0.541237	0.530928	Null	1	NA	NA	NA	NA	0.664282	0.464533	1	0.795	2.93776	2.72267	1	0.734	0.739213	0.97137	Null	0.719
	rs6548237	2	621461	C	A	TMEM18	-1.02065	0.489051	Null	1	0.00199434	0.0162883	Null	0.597	0.327662	0.660608	Null	1	0.184028	0.170139	Null	1	-1.83733	1.58356	Null	1	0.0200313	0.146214	1	0.586	2.3763	0.89875	1	0.957	0.779671	0.314257	1	0.856
	rs12468070	2	6159981	C	T		-2.47337	1.44811	Null	0.983	-0.0445476	0.0525744	Null	0.568	-2.6485	1.91504	Null	0.999	-1.00654	0.535948	Null	1	9.27208	5.12219	Null	1	0.623265	0.472887	1	0.787	-1.17407	2.56909	1	0.596	-0.276109	0.932802	Null	0.876
	rs7579277	2	28996295	G	A	PPP1CB	1.80884	1.42992	Null	0.734	0.028728	0.0476719	1	0.556	1.14969	1.92901	Null	1	-0.18125	0.49375	Null	1	3.2541	4.63675	Null	1	0.17017	0.42864	1	0.725	4.36353	2.62547	1	0.779	2.01225	0.917999	1	0.604
	rs34606703	2	47014522	G	A	LINC01118	-0.0612476	1.17784	Null	0.933	-0.0512739	0.039992	Null	0.645	-1.71346	1.58069	Null	1	-0.145161	0.408602	Null	1	-5.83246	3.89697	Null	1	-0.30958	0.357483	1	0.587	-0.434969	2.1427	1	0.608	-1.11522	0.756592	Null	0.972
	rs72618637	2	48953979	T	A	LHCGR	-1.09785	1.23911	Null	0.972	0.0376156	0.0440746	1	0.582	0.724394	1.64635	Null	1	0.449761	0.454545	Null	1	3.6749	4.28361	Null	1	-0.175068	0.389039	1	0.643	2.68957	2.21547	1	0.757	0.0414845	0.797779	Null	0.856
	rs9636391	2	50201110	A	G	NRXN1	-1.93101	1.40132	Null	0.978	0.0741991	0.0453948	1	0.653	-0.0266962	1.90687	Null	1	0.0424528	0.476415	Null	1	-3.99162	4.45046	Null	1	-0.50059	0.406984	1	0.568	1.70786	2.62747	1	0.7	-0.331714	0.898953	Null	0.888
	rs7582359	2	55286681	G	A	RTN4	-0.194664	1.34251	Null	0.927	0.0654749	0.0452914	1	0.636	0.314003	1.80462	Null	1	-0.00598802	0.467066	Null	1	5.45244	4.41948	Null	1	-0.12957	0.404906	1	0.659	-0.949567	2.45366	1	0.599	-0.0551943	0.862411	Null	0.86
	rs1861412	2	58893065	G	A	FANCL	1.85886	0.980927	Null	0.517	-0.0198734	0.0333183	Null	0.597	2.43413	1.31646	Null	0.999	0.134884	0.344186	Null	1	-2.04846	3.24888	Null	1	0.172637	0.299197	1	0.742	-0.176873	1.7866	1	0.605	1.24075	0.630461	1	0.635
	rs1016287	2	59305625	T	C	FANCL	-0.710458	1.0947	Null	0.972	0.0180458	0.0361185	1	0.548	-0.663871	1.48186	Null	1	-0.162791	0.376744	Null	1	0.0383437	3.52626	Null	1	0.549649	0.324086	1	0.839	-1.04114	2.02951	1	0.564	-0.878102	0.703044	Null	0.972
	rs185581	2	59880605	A	C	BCL11A	0.7337	1.55116	Null	0.856	0.0149902	0.0532718	1	0.527	1.79739	2.07072	Null	1	-0.883041	0.54386	Null	1	0.863818	5.1808	Null	1	-0.785698	0.477919	1	0.557	-5.82453	2.8016	Null	0.55	0.370368	0.998296	Null	0.783
	rs13417156	2	62848319	C	T	EHBP1	-1.19951	1.2443	Null	0.974	-0.00874836	0.0419438	Null	0.527	-2.24428	1.67234	Null	1	0.0116959	0.432749	Null	1	-1.8282	4.09141	Null	1	0.0887442	0.376035	1	0.709	0.340865	2.27243	1	0.651	-0.339836	0.799614	Null	0.909
	rs2861685	2	67837553	T	C	ETAA1	1.01578	1.18805	Null	0.816	0.00328117	0.0400431	1	0.502	1.33396	1.59565	Null	1	0.372222	0.411111	Null	1	-1.93472	3.9085	Null	1	0.955328	0.359687	1	0.886	1.50287	2.16551	1	0.708	-0.787878	0.763447	Null	0.956
	rs12714199	2	86812549	C	T	RNF103-CHMP3	0.664513	1.4767	Null	0.862	0.118482	0.0500128	1	0.7	-0.033672	1.9807	Null	1	-0.479452	0.513699	Null	1	4.11397	4.87396	Null	1	0.515776	0.450067	1	0.778	3.94057	2.68431	1	0.763	0.242057	0.949243	Null	0.805
	rs11677607	2	100751150	C	T	AFF3	1.45099	1.02616	Null	0.687	-0.00283405	0.0348228	Null	0.526	-1.78328	1.37387	Null	1	-0.175	0.3625	Null	1	-0.164317	3.37695	Null	1	-0.553545	0.312737	Null	0.561	3.78233	1.86505	1	0.841	0.681733	0.659955	Null	0.676
	rs6739199	2	105452326	T	C	POU3F3	1.3898	1.42543	Null	0.788	-0.0228502	0.049528	Null	0.54	1.60288	1.89915	Null	1	0.754717	0.509434	Null	1	-0.587454	4.84239	Null	1	-0.232679	0.444894	1	0.648	1.46098	2.55864	1	0.694	-0.492378	0.916905	Null	0.901
	rs13002158	2	144021712	G	A	ARHGAP15	-1.92486	1.40501	Null	0.977	-0.0159801	0.0445167	Null	0.538	-0.473016	1.93068	Null	1	-0.475962	0.461538	Null	1	-2.08215	4.31701	Null	1	0.9489	0.399874	1	0.861	-1.48897	2.678	1	0.59	-1.20383	0.899724	Null	0.952
	rs2381977	2	147847890	C	T	ACVR2A	0.144585	1.35126	Null	0.906	0.0408616	0.0460512	1	0.583	2.33835	1.81127	Null	1	-0.622642	0.471698	Null	1	2.65025	4.49222	Null	1	-0.0164751	0.411877	1	0.687	-2.42488	2.45433	1	0.535	-1.06297	0.868442	Null	0.951
	rs12692596	2	161265910	T	C	RBMS1	-0.5947	1.50557	Null	0.934	0.0641182	0.0501473	1	0.613	-3.03188	2.02937	Null	0.999	0.308219	0.527397	Null	1	8.59067	4.88986	Null	1	-0.313433	0.452285	1	0.634	-1.3157	2.76407	1	0.6	0.0851202	0.967275	Null	0.826
	rs1460676	2	164567689	C	T	FIGN	2.33083	1.53143	Null	0.687	-0.0252077	0.0548047	Null	0.533	3.45929	2.02416	Null	0.999	-0.0782123	0.558659	Null	1	1.00868	5.34583	Null	1	0.262418	0.491419	1	0.734	-1.15749	2.71075	1	0.603	1.48819	0.986864	Null	0.565
	rs12328675	2	165540800	C	T	COBLL1	0.641777	1.72521	Null	0.862	-0.0624761	0.0558051	Null	0.584	-1.36394	2.35162	Null	1	-0.314721	0.568528	Null	1	-0.106835	5.42015	Null	1	-0.460728	0.501883	1	0.625	1.17445	3.2354	1	0.675	-4.25226	1.10678	Junk	0.656
	rs10930502	2	172890588	A	G	METAP1D	-2.41269	1.59887	Null	0.973	-0.00947986	0.0539249	Null	0.511	-2.38506	2.1487	Null	1	-0.75	0.555556	Null	1	NA	NA	NA	NA	-0.35441	0.483506	1	0.637	0.189289	2.91214	1	0.651	0.41045	1.02612	Null	0.777
	rs2119137	2	175017714	G	A	OLA1	2.96874	1.57076	Null	0.612	-0.00522031	0.052471	Null	0.506	1.68694	2.11661	Null	1	-0.65493	0.549296	Null	1	NA	NA	NA	NA	-0.132088	0.471741	1	0.672	1.14623	2.87998	1	0.678	-0.53561	1.00868	Null	0.888
	rs7588437	2	181575281	G	A	UBE2E3	-0.999028	1.27103	Null	0.967	-0.0293424	0.0419682	Null	0.579	1.57531	1.72353	Null	1	-0.471591	0.431818	Null	1	NA	NA	NA	NA	-0.0421046	0.375934	1	0.675	1.4676	2.35948	1	0.7	-0.297002	0.81594	Null	0.901
	rs1470545	2	205365851	T	C	PARD3B	-0.416129	1.43989	Null	0.931	-0.0332856	0.0467856	Null	0.568	2.45355	1.96284	Null	1	-0.298201	0.488432	Null	1	NA	NA	NA	NA	0.350102	0.416293	1	0.76	-1.47532	2.73208	1	0.593	-0.126667	0.931378	Null	0.858
	rs11692326	2	208263279	T	C	CREB1	5.2104	1.63131	1	0.665	-0.0458237	0.0541537	Null	0.565	1.16862	2.20495	Null	1	-0.884615	0.564103	Null	1	NA	NA	NA	NA	0.166153	0.485828	1	0.721	-5.78954	3.00443	Null	0.521	1.87711	1.04808	Null	0.514
	rs715	2	211543055	C	T	CPS1	0.431764	1.20942	Null	0.89	-0.0793867	0.0408404	Null	0.705	1.24105	1.62442	Null	1	-0.101064	0.425532	Null	1	NA	NA	NA	NA	0.614331	0.366546	1	0.828	-2.93397	2.20268	Null	0.525	-0.437347	0.776816	Null	0.925
	rs7599312	2	213413231	G	A	ERBB4	-0.763503	1.46546	Null	0.943	0.0275386	0.0507216	1	0.549	0.160536	1.95776	Null	1	-0.283019	0.515723	Null	1	NA	NA	NA	NA	-1.31959	0.452222	Null	0.575	0.182156	2.63994	1	0.648	0.758914	0.941581	Null	0.712
	rs6436755	2	228999691	A	G	SPHKAP	1.85689	1.63459	Null	0.763	0.0427687	0.0553032	1	0.566	-1.40032	2.19487	Null	1	-0.330769	0.576923	Null	1	NA	NA	NA	NA	-0.64127	0.495572	1	0.593	-1.30121	2.97759	1	0.609	-1.38959	1.05033	Null	0.935
	rs6720868	2	230663576	T	C	TRIP12	-1.4182	1.34682	Null	0.972	0.00885349	0.0452385	1	0.517	1.67869	1.81088	Null	1	-0.769231	0.461538	Null	1	NA	NA	NA	NA	-0.492198	0.406439	1	0.57	0.391858	2.46451	1	0.655	0.323011	0.865981	Null	0.796
	rs10179086	2	232744209	C	T	NPPC	-5.42703	1.54221	Null	0.996	0.00895963	0.0527505	1	0.517	-2.56158	2.06247	Null	1	0.0493827	0.549383	Null	1	NA	NA	NA	NA	-0.208925	0.47268	1	0.659	-1.23227	2.78794	1	0.604	-2.37966	0.9907	Null	0.958
	rs10440098	3	20578998	T	C	SGOL1	0.688774	1.51712	Null	0.86	0.023735	0.0504471	1	0.543	-0.269475	2.05706	Null	1	0.431507	0.513699	Null	1	3.49908	4.9236	Null	1	0.837453	0.448315	1	0.823	-1.78079	2.8177	1	0.587	0.288057	0.973164	Null	0.797
	rs9839267	3	42332624	T	G	CCK	1.63224	1.4381	Null	0.759	-0.0421217	0.046218	Null	0.588	-2.0511	1.96277	Null	1	0.22541	0.47541	Null	1	-0.616963	4.53305	Null	1	0.188995	0.413556	1	0.73	-0.338774	2.71019	1	0.631	-0.0626999	0.922058	Null	0.852
	rs113706999	3	44159156	A	T	TOPAZ1	-0.786098	0.977734	Null	0.984	0.0233049	0.0440034	1	0.55	-0.911654	1.24204	Null	1	0.00361664	0.475588	Null	1	-6.63687	4.2991	Null	1	-0.582746	0.375965	1	0.517	3.34665	1.6183	1	0.86	0.171734	0.636053	Null	0.861
	rs3774573	3	53799960	T	C	CACNA1D	-0.926412	1.46122	Null	0.949	0.0422027	0.0493305	1	0.577	-0.255258	1.96352	Null	1	-0.130178	0.502959	Null	1	-0.912098	4.8023	Null	1	0.0857501	0.442011	1	0.709	-1.24977	2.66475	1	0.598	-1.00642	0.938822	Null	0.935
	rs1916801	3	61187046	A	T	FHIT	-0.69832	1.25597	Null	0.958	0.00794565	0.0425485	1	0.515	NA	NA	NA	NA	-0.0823529	0.435294	Null	1	-1.17579	4.14946	Null	1	0.00420283	0.382076	1	0.688	NA	NA	NA	NA	0.77239	0.807095	Null	0.684
	rs1452075	3	62481063	T	C	CADPS	0.243943	1.47844	Null	0.892	0.0528784	0.0506731	1	0.592	-2.12393	1.97575	Null	1	0.188679	0.528302	Null	1	2.8214	4.92923	Null	1	-0.00728689	0.455431	1	0.692	-2.24174	2.66556	1	0.561	1.03507	0.949606	Null	0.654
	rs13098327	3	85820181	A	G	CADM2	-1.56459	1.18171	Null	0.985	-0.0417148	0.0386272	Null	0.63	0.734259	1.60319	Null	1	0.165217	0.4	Null	1	6.15409	3.76843	Null	1	0.553861	0.34638	1	0.827	-1.02087	2.20014	1	0.58	-1.09746	0.757917	Null	0.971
	rs1580099	3	94003603	C	A	DHFRL1	1.63776	1.17234	Null	0.694	0.0582885	0.039327	1	0.654	-0.00157778	1.57778	Null	1	0.175824	0.406593	Null	1	3.38109	3.8309	Null	1	-0.0855457	0.353495	1	0.657	1.01874	2.14471	1	0.685	-0.0542291	0.753182	Null	0.881
	rs1289736	3	107950892	T	C	IFT57	-1.32593	1.51535	Null	0.957	0.0387618	0.0514576	1	0.567	-2.06737	2.03682	Null	1	0.568345	0.532374	Null	1	-4.96213	5.02353	Null	1	0.599984	0.461882	1	0.787	-0.0276923	2.76923	1	0.643	0.178201	0.973775	Null	0.813
	rs7428670	3	131579810	C	G	CPNE4	-0.792115	1.17177	Null	0.968	-0.0120616	0.0393132	Null	0.543	-2.022	1.57722	Null	1	0.148515	0.405941	Null	1	-7.75564	3.83123	Null	1	-0.494694	0.352597	1	0.52	-1.19354	2.14665	1	0.566	-0.841056	0.75296	Null	0.961
	rs7621025	3	136272246	C	T	STAG1	0.651963	1.3118	Null	0.865	0.0314941	0.0403903	1	0.578	0.683349	1.82714	Null	1	0.825	0.425	Null	1	2.74979	3.93249	Null	1	-0.344963	0.363501	1	0.58	7.39949	2.57284	1	0.855	0.0218043	0.838627	Null	0.852
	rs16851483	3	141275436	T	G	RASA2	1.03542	1.25658	Null	0.818	0.0351386	0.0393251	1	0.591	0.766516	1.73813	Null	1	0.0413223	0.407713	Null	1	-4.70128	3.82148	Null	1	-0.0454144	0.35205	1	0.669	-0.336169	2.41848	1	0.624	-0.886733	0.806121	Null	0.953
	rs355754	3	154024165	C	T	DHX36	0.741065	1.50318	Null	0.856	0.00268731	0.0509035	1	0.507	2.58517	2.01651	Null	0.999	-0.295775	0.521127	Null	1	-2.86765	4.96415	Null	1	0.990944	0.457289	1	0.837	-1.59658	2.73387	1	0.589	0.477179	0.96595	Null	0.766
	rs11924032	3	170735099	A	G	SLC2A2	0.187666	1.69068	Null	0.888	-0.0266516	0.0555403	Null	0.534	-1.9567	2.29121	Null	1	-0.191781	0.582192	Null	1	NA	NA	NA	NA	1.40729	0.500281	1	0.859	0.972299	3.12636	1	0.671	0.346859	1.08393	Null	0.784
	rs247975	3	173107443	C	T	NLGN1	-0.739598	1.16289	Null	0.967	0.0752797	0.0391608	1	0.698	-0.910281	1.56406	Null	1	0.43956	0.406593	Null	1	NA	NA	NA	NA	0.308481	0.350945	1	0.769	3.54618	2.12601	1	0.799	-0.283896	0.747095	Null	0.915
	rs10513801	3	185822353	T	G	ETV5	0.480814	0.93362	Null	0.901	0.0254134	0.0294523	1	0.6	1.40313	1.2861	Null	1	-0.213068	0.306818	Null	1	NA	NA	NA	NA	0.293468	0.263436	1	0.803	0.168016	1.7874	1	0.632	0.639418	0.598146	Null	0.676
	rs1477887	4	18514827	G	A	LCORL	-0.201675	1.35352	Null	0.927	-0.0695891	0.0456294	Null	0.646	-1.76937	1.82598	Null	1	-0.5	0.467949	Null	1	9.05081	4.45347	Null	1	0.658861	0.40974	1	0.815	-2.56253	2.49274	1	0.533	-1.1198	0.869412	Null	0.953
	rs28608644	4	20239663	G	A	SLIT2	0.743526	1.17647	Null	0.855	0.0555798	0.0414269	1	0.634	0.733033	1.56297	Null	1	1.15289	0.429752	Null	1	-1.06076	4.07834	Null	1	0.340081	0.372079	1	0.77	-0.292049	2.10107	1	0.614	0.992021	0.757847	Null	0.592
	rs34811474	4	25408838	G	A	ANAPC4	1.3337	0.787775	Null	0.591	0.0430334	0.0265002	1	0.717	0.424977	1.05716	Null	1	0.230284	0.280757	Null	1	4.9747	2.58556	Null	1	-0.364985	0.23793	Null	0.621	0.626453	1.44012	1	0.671	1.02262	0.506749	1	0.685
	rs73213484	4	28489339	A	T		-0.579873	1.20057	Null	0.958	-0.0234905	0.040986	Null	0.568	-1.53813	1.60724	Null	1	-0.052	0.42	Null	1	7.3789	3.97905	Null	1	-0.0591245	0.367233	1	0.669	1.60862	2.1738	1	0.713	-0.0293327	0.771912	Null	0.873
	rs10938397	4	45182527	G	A	GNPDA2	1.25681	0.671371	Null	0.521	-0.00478371	0.0227923	Null	0.598	-0.685611	0.900934	Null	1	0.361905	0.234921	Null	1	0.497596	2.22137	Null	1	0.0625373	0.20437	1	0.688	1.3205	1.22155	1	0.774	0.464632	0.431413	Null	0.755
	rs11727273	4	55509748	C	T	KIT	-0.0437722	1.25063	Null	0.925	0.00839402	0.0422064	1	0.516	1.16821	1.67846	Null	1	0.686391	0.431953	Null	1	-5.66897	4.11985	Null	1	0.202944	0.380045	1	0.737	3.84835	2.27713	1	0.794	0.54336	0.803788	Null	0.747
	rs10002111	4	67815504	A	G	CENPC	-0.651382	1.50435	Null	0.936	-0.0102815	0.0508819	Null	0.516	-4.22826	2.01826	Null	0.998	-0.792899	0.52071	Null	1	-3.12276	4.96234	Null	1	0.394802	0.456947	1	0.759	-1.10743	2.74117	1	0.606	-2.438	0.96746	Null	0.956
	rs12645001	4	96018337	G	A	BMPR1B	-0.182667	2.34189	Null	0.884	0.054114	0.0528403	1	0.588	-6.85835	4.02722	Null	0.998	0.120567	0.546099	Null	1	4.25297	5.13946	Null	1	1.0983	0.476074	1	0.841	11.2583	8.5097	1	0.695	-0.0996776	1.46585	Null	0.809
	rs13107325	4	103188709	T	C	SLC39A8	0.147398	1.17918	Null	0.917	-0.0341688	0.030115	Null	0.684	-0.929454	1.82604	Null	1	0.349558	0.325221	Null	1	1.78444	2.92078	Null	1	0.228039	0.27083	1	0.773	-1.15769	2.99146	1	0.614	-0.727004	0.74641	Null	0.955
	rs4834272	4	113313986	C	T	ALPK1	-1.63909	1.55659	Null	0.962	-0.00734503	0.0529607	Null	0.509	-3.56835	2.08675	Null	0.999	0.629371	0.552448	Null	1	-14.9212	5.15659	Null	1	-0.373022	0.475187	1	0.631	1.62003	2.82728	1	0.692	0.782474	1.00061	Null	0.715
	rs57800857	4	140863365	A	C	MAML3	1.69435	1.52507	Null	0.765	0.047204	0.0398108	1	0.622	1.90667	2.52205	Null	1	1.1129	0.430108	Null	1	5.64675	3.88216	Null	1	0.13055	0.355722	1	0.721	4.26261	5.14187	1	0.694	0.626699	0.959723	Null	0.739
	rs13110266	4	162129844	G	A	FSTL5	3.95848	1.50512	1	0.576	0.0446174	0.0507306	1	0.578	-0.628889	2.02215	Null	1	0.450704	0.528169	Null	1	-0.186657	4.95085	Null	1	-0.0869316	0.455139	1	0.678	-0.949876	2.74531	1	0.612	1.51513	0.966901	Null	0.549
	rs6890310	5	27193573	G	A	CDH9	0.658755	1.55734	Null	0.862	0.0606638	0.0513	1	0.603	1.89993	2.11103	Null	1	0.149351	0.538961	Null	1	-1.99709	4.9954	Null	1	1.0261	0.459928	1	0.84	0.0982679	2.89023	1	0.648	0.395895	0.999734	Null	0.779
	rs782971	5	43124688	G	A	ZNF131	-0.884331	1.39926	Null	0.953	-0.0336347	0.0473434	Null	0.567	0.00563632	1.87877	Null	1	-0.0872093	0.488372	Null	1	-3.06215	4.61767	Null	1	0.108218	0.424386	1	0.713	-1.62363	2.54887	1	0.577	0.511483	0.898915	Null	0.759
	rs1895407	5	63021638	C	T	HTR1A	-0.0690126	1.35319	Null	0.919	-0.0298636	0.0455344	Null	0.565	-0.860471	1.82303	Null	1	-0.102564	0.467949	Null	1	-3.07542	4.43346	Null	1	-0.773616	0.409104	1	0.5	4.91355	2.4841	1	0.806	1.30221	0.869302	Null	0.552
	rs249612	5	66200783	T	C	MAST4	-0.30159	1.34638	Null	0.932	0.00911442	0.0459544	1	0.518	0.131641	1.80331	Null	1	0.389535	0.47093	Null	1	-1.15749	4.4809	Null	1	-0.12553	0.411575	1	0.662	5.18482	2.43877	1	0.818	0.532399	0.865689	Null	0.753
	rs2112347	5	75015242	T	G	POC5	0.176709	0.698454	Null	0.97	0.0272758	0.0239881	1	0.654	1.88103	0.934442	Null	0.999	-0.0873786	0.249191	Null	1	-0.0825511	2.33302	Null	1	0.472569	0.214999	1	0.912	2.40129	1.2645	1	0.872	-0.223759	0.449315	Null	0.984
	rs10942267	5	80841914	A	G	SSBP2	1.23225	1.47752	Null	0.81	-0.0594847	0.0471045	Null	0.617	-1.52412	2.02945	Null	1	0.419753	0.487654	Null	1	-5.90396	4.59037	Null	1	-0.401434	0.422562	1	0.602	1.09953	2.81931	1	0.677	-0.0160816	0.945976	Null	0.842
	rs6885199	5	92574633	A	G	NR2F1	0.337036	1.53898	Null	0.884	-0.0763164	0.0471174	Null	0.649	0.0278257	2.14044	Null	1	0.574359	0.510256	Null	1	3.52062	4.63717	Null	1	0.200391	0.425458	1	0.731	-3.32467	3.00603	1	0.552	-1.01299	0.984444	Null	0.927
	rs7713317	5	95716722	G	A	PCSK1	2.02592	1.50179	Null	0.72	-0.0222569	0.0514039	Null	0.535	2.86253	2.00879	Null	0.999	0.660131	0.529412	Null	1	8.68811	5.01487	Null	1	0.473146	0.461606	1	0.769	-0.249638	2.71346	1	0.634	-0.957125	0.964844	Null	0.927
	rs2916577	5	107316863	A	G	FBXL17	-1.01628	1.12296	Null	0.979	0.0466588	0.0361196	1	0.642	1.95978	1.53467	Null	1	0.389706	0.375	Null	1	-4.8257	3.51435	Null	1	-0.336717	0.324078	1	0.548	6.70615	2.1135	1	0.895	0.781742	0.720499	Null	0.655
	rs459552	5	112176756	T	A		3.32813	1.53441	Null	0.541	0.0534299	0.0543561	1	0.583	-1.50361	2.03466	Null	1	0.316129	0.554839	Null	1	3.35496	5.28645	Null	1	-0.165701	0.490241	1	0.67	-1.04228	2.72849	1	0.608	1.71733	0.988104	Null	0.514
	rs329120	5	133861756	C	T	JADE2	2.28426	1.46146	Null	0.672	0.0561259	0.0492954	1	0.602	0.257098	1.96258	Null	1	-0.438356	0.506849	Null	1	7.6904	4.79734	Null	1	-0.225657	0.442464	1	0.649	-2.61671	2.66468	1	0.547	-0.806724	0.939143	Null	0.922
	rs13174863	5	139080745	G	A	CXXC5	-0.967528	1.09449	Null	0.98	-0.00973085	0.0372733	Null	0.542	-1.24779	1.46627	Null	1	-0.607407	0.392593	Null	1	-2.34223	3.62973	Null	1	-0.153225	0.332374	1	0.626	-0.0894252	1.98723	1	0.622	-0.872316	0.702913	Null	0.972
	rs7701886	5	153547409	G	A	MFAP3	0.410631	1.32036	Null	0.887	0.0802814	0.0444478	1	0.67	-2.3352	1.77717	Null	1	0.78882	0.459627	Null	1	-0.949608	4.33925	Null	1	0.522044	0.3979	1	0.797	5.58301	2.41689	1	0.831	-0.549729	0.848348	Null	0.92
	rs2053682	5	170599327	A	C	RANBP17	0.907768	1.22176	Null	0.834	0.0727295	0.041999	1	0.671	0.35637	1.63473	Null	1	-0.63388	0.431694	Null	1	2.404	4.09184	Null	1	-0.0288399	0.374544	1	0.678	-0.524776	2.21425	1	0.607	1.82634	0.78586	1	0.681
	rs2228213	6	12124855	G	A	HIVEP1	-1.16822	1.4958	Null	0.954	-0.0451054	0.0503589	Null	0.577	-1.22424	2.01024	Null	1	0.148649	0.527027	Null	1	-9.01051	4.90558	Null	1	-0.37949	0.452312	1	0.621	1.42441	2.72876	1	0.689	-0.668846	0.960985	Null	0.907
	rs9367369	6	13189941	A	G	PHACTR1	2.00333	1.28008	Null	0.656	0.0336905	0.0450535	1	0.571	1.2994	1.70301	Null	1	-0.0867052	0.462428	Null	1	1.39919	4.39951	Null	1	-0.4369	0.402302	1	0.581	2.12587	2.29328	1	0.729	3.20275	0.823752	1	0.797
	rs3806114	6	20482335	G	A	E2F3	-1.64827	1.65655	Null	0.955	0.0172919	0.0540023	1	0.53	3.65756	2.26194	Null	0.999	0.886525	0.560284	Null	1	8.88728	5.26406	Null	1	-0.671206	0.480807	1	0.58	1.65065	3.12032	1	0.687	2.09889	1.06112	1	0.519
	rs3130048	6	31613739	C	T		-1.22204	1.71155	Null	0.941	-0.0258867	0.0386179	Null	0.585	1.58623	2.9429	Null	1	0.343137	0.421569	Null	1	0.348256	3.77629	Null	1	-0.0543006	0.348081	1	0.665	9.76975	6.21881	1	0.715	-0.318176	1.0713	Null	0.859
	rs2744968	6	34584951	C	A		0.480576	0.814536	Null	0.913	0.0384179	0.0287104	1	0.669	-0.758797	1.08091	Null	1	0.0465116	0.292359	Null	1	-2.90913	2.80328	Null	1	-0.300483	0.259037	Null	0.528	0.923315	1.44947	1	0.703	0.0356463	0.524211	Null	0.927
	rs1579557	6	40371918	T	C	LRFN2	-0.151602	1.06762	Null	0.949	-0.022268	0.0366159	Null	0.585	-1.86553	1.42734	Null	1	0.0235849	0.377358	Null	1	-1.1027	3.57063	Null	1	-0.0345138	0.328703	1	0.667	0.517105	1.9295	1	0.659	-0.333095	0.686795	Null	0.936
	rs35679149	6	43604167	A	G	MAD2L1BP	-0.60276	1.54158	Null	0.932	0.0849175	0.0435089	1	0.686	-0.753055	2.22797	Null	1	1.12922	0.471173	Null	1	0.640786	4.24151	Null	1	0.0298995	0.388306	1	0.695	2.2554	3.24986	1	0.698	-0.664016	0.977932	Null	0.904
	rs2153615	6	46375326	G	A	RCAN2	-1.21309	1.33014	Null	0.968	0.0148559	0.0444815	1	0.53	-2.35247	1.79441	Null	1	0.360248	0.459627	Null	1	-3.73711	4.3371	Null	1	0.271466	0.398629	1	0.749	5.23049	2.4453	1	0.819	0.0273321	0.854129	Null	0.849
	rs943005	6	50865820	T	C	TFAP2B	-0.407013	0.679488	Null	0.996	0.0103023	0.0237742	1	0.528	0.164158	0.901968	Null	1	-0.223618	0.243719	Null	1	-2.48798	2.31481	Null	1	0.109751	0.213524	1	0.727	1.58182	1.2112	1	0.807	0.537498	0.43699	Null	0.688
	rs901630	6	98539519	C	T	POU3F2	-0.0784397	1.47999	Null	0.911	-0.0446265	0.0490542	Null	0.581	-0.168098	2.00117	Null	1	-0.682432	0.506757	Null	1	-8.02237	4.78414	Null	1	-0.314073	0.441114	1	0.63	-4.17757	2.73044	Null	0.503	-0.467379	0.949958	Null	0.892
	rs1417665	6	104816944	T	C	HACE1	-1.42866	1.30115	Null	0.975	-0.00411603	0.0450157	Null	0.511	1.78649	1.73614	Null	1	-0.135678	0.462312	Null	1	-1.94837	4.39566	Null	1	-0.161201	0.403001	1	0.651	-1.11684	2.35123	1	0.586	-0.158611	0.839211	Null	0.879
	rs3800230	6	108998128	T	G	FOXO3	1.27895	1.20656	Null	0.775	0.0184239	0.0484366	1	0.535	1.38544	1.55842	Null	1	-0.497797	0.493392	Null	1	-2.58424	4.71133	Null	1	-0.259813	0.433022	1	0.639	1.80191	2.05463	1	0.729	-0.320964	0.780935	Null	0.911
	rs2357760	6	120213880	A	G	MAN1A1	-0.611176	1.41149	Null	0.941	0.0285648	0.0478636	1	0.555	-2.17	1.8919	Null	1	0.194969	0.496855	Null	1	0.0356255	4.67063	Null	1	-0.247064	0.429677	1	0.64	1.12636	2.56574	1	0.682	-0.503703	0.907573	Null	0.904
	rs198665	6	143154886	A	C	HIVEP2	-2.24983	1.68401	Null	0.966	0.00627998	0.0549942	1	0.513	-3.64955	2.29532	Null	0.999	0.261194	0.567164	Null	1	-4.95195	5.35699	Null	1	0.970282	0.492029	1	0.821	1.48839	3.16679	1	0.683	0.721966	1.08079	Null	0.732
	rs13191362	6	163033350	A	G	PARK2	-2.39222	1.77728	Null	0.962	-0.0328683	0.0516101	Null	0.552	-7.02679	2.54686	Null	0.988	0.365385	0.538462	Null	1	0.409677	5.02876	Null	1	-0.906468	0.461777	1	0.521	-1.56697	3.69568	1	0.623	0.0351034	1.13237	Null	0.818
	rs4307239	7	24354300	G	A	NPY	-1.20131	1.49976	Null	0.955	0.00878113	0.0506055	1	0.517	-0.153134	2.01492	Null	1	0.553191	0.51773	Null	1	6.15958	4.93507	Null	1	0.519745	0.453925	1	0.778	2.91702	2.73641	1	0.732	-0.191802	0.96383	Null	0.861
	rs10499694	7	50614173	A	G	DDC	-0.516783	1.5519	Null	0.927	0.0395017	0.0522405	1	0.567	-3.06802	2.08993	Null	0.999	0.147059	0.551471	Null	1	-3.83413	5.09019	Null	1	0.142634	0.469192	1	0.718	1.24971	2.84673	1	0.681	-0.0687967	0.997054	Null	0.842
	rs10237317	7	70045941	G	A	AUTS2	-0.850214	1.55149	Null	0.94	-0.0391701	0.0523963	Null	0.56	0.519459	2.08618	Null	1	0.188406	0.536232	Null	1	-2.33905	5.09361	Null	1	-0.0520236	0.468681	1	0.686	-5.97951	2.83389	Null	0.551	-0.66784	0.996776	Null	0.901
	rs10950289	7	71429308	A	G	CALN1	0.73028	1.25262	Null	0.857	0.082992	0.0459679	1	0.666	1.50051	1.64891	Null	1	-0.54717	0.471698	Null	1	1.10756	4.49884	Null	1	0.0667025	0.409218	1	0.705	-0.297001	2.2	1	0.618	-0.280123	0.807271	Null	0.901
	rs6944634	7	75061769	G	C	POM121C	-0.792064	1.23375	Null	0.963	-0.0255886	0.0389528	Null	0.583	2.93775	1.69714	Null	0.999	NA	NA	NA	NA	3.19409	3.79402	Null	1	0.212669	0.350361	1	0.744	1.99245	2.36634	1	0.72	0.127997	0.790107	Null	0.842
	rs2528531	7	93236510	C	A	GNGT1	1.49207	1.57226	Null	0.792	-0.00806766	0.0508289	Null	0.512	3.88607	2.147	Null	0.999	-0.124138	0.531034	Null	1	-8.0607	4.95613	Null	1	0.0636472	0.457893	1	0.705	3.48186	2.96076	1	0.736	0.61582	1.00789	Null	0.744
	rs2299383	7	103418846	T	C	RELN	-1.41885	1.16395	Null	0.984	-0.0193307	0.0397108	Null	0.562	-1.3896	1.56135	Null	1	-0.142857	0.412088	Null	1	1.63976	3.86977	Null	1	0.335143	0.354274	1	0.774	-0.34292	2.11679	1	0.612	-0.0321619	0.747951	Null	0.878
	rs1524445	7	113035833	C	T		-0.0746987	1.08259	Null	0.943	0.0656698	0.0363858	1	0.696	-0.98522	1.45958	Null	1	-0.321608	0.376884	Null	1	-3.22025	3.54262	Null	1	-0.0661885	0.324454	1	0.654	2.36573	1.98968	1	0.762	0.851917	0.695442	Null	0.615
	rs12705916	7	113492834	C	T	PPP1R3A	0.40266	1.32891	Null	0.887	0.0517104	0.0435212	1	0.615	-1.92026	1.80816	Null	1	-0.349112	0.449704	Null	1	2.14356	4.24578	Null	1	0.0800687	0.390579	1	0.707	-3.31915	2.48254	Null	0.501	0.364885	0.852535	Null	0.789
	rs2968864	7	150622162	T	C	KCNH2	-2.17002	1.59443	Null	0.97	0.0648883	0.0503486	1	0.613	-0.709957	2.19801	Null	1	0.748466	0.521472	Null	1	-1.88195	4.90578	Null	1	0.154867	0.451507	1	0.721	3.17565	3.06827	1	0.724	3.06208	1.02274	1	0.713
	rs12681792	8	62054463	A	C	CLVS1	1.32975	1.30368	Null	0.781	0.0176046	0.0492319	1	0.533	-2.31527	1.70868	Null	1	-0.377049	0.502732	Null	1	-4.42568	4.8132	Null	1	-0.218278	0.440966	1	0.65	1.79592	2.27044	1	0.717	1.13226	0.840582	Null	0.587
	rs890235	8	64716469	A	G	YTHDF3	-1.13976	1.4631	Null	0.956	-0.0197415	0.0495612	Null	0.535	-0.090585	1.96924	Null	1	-0.743056	0.506944	Null	1	-2.28514	4.83413	Null	1	-0.0329655	0.44548	1	0.687	1.04031	2.6812	1	0.677	0.311149	0.940029	Null	0.795
	rs7845090	8	73449940	G	A	KCNB2	1.11737	1.027	Null	0.778	0.0126822	0.0342184	1	0.532	1.90108	1.38765	Null	1	0.386957	0.352174	Null	1	2.18769	3.3266	Null	1	-0.134549	0.305793	1	0.618	0.37648	1.89186	1	0.65	0.601768	0.659111	Null	0.711
	rs17405819	8	76806584	T	C	HNF4G	0.674063	1.06487	Null	0.866	0.0884862	0.0357027	1	0.764	-1.07521	1.43361	Null	1	-0.770642	0.366972	Null	1	-2.55203	3.47785	Null	1	0.374541	0.320121	1	0.798	1.06846	1.95331	1	0.693	0.206692	0.68441	Null	0.842
	rs2721965	8	116662038	A	C	TRPS1	-3.03005	1.1654	Null	0.997	-0.0562866	0.0404077	Null	0.655	-0.629918	1.55535	Null	1	0.951613	0.413978	Null	1	-6.61925	3.94699	Null	1	-0.0873819	0.362581	1	0.659	-1.84683	2.09867	1	0.522	-0.754415	0.749171	Null	0.957
	rs4740619	9	15634326	T	C	CCDC171	2.92904	1.07527	1	0.732	0.0196715	0.0364399	1	0.553	3.47071	1.44372	Null	0.997	-0.265306	0.382653	Null	1	0.143726	3.54337	Null	1	0.10466	0.327061	1	0.715	1.67962	1.95988	1	0.728	0.750449	0.691022	Null	0.657
	rs73646205	9	16724055	A	T		0.723859	1.22273	Null	0.858	0.0607865	0.040533	1	0.652	5.22887	1.65209	Null	0.975	-0.514768	0.447257	Null	1	0.569216	3.93516	Null	1	0.122146	0.362452	1	0.718	-0.960008	2.25354	1	0.587	0.484313	0.783678	Null	0.762
	rs16912921	9	28413461	A	C	LINGO2	-1.78232	0.884965	Null	0.999	-0.00937691	0.0303947	Null	0.57	0.417175	1.1818	Null	1	-0.497992	0.313253	Null	1	3.82824	2.96608	Null	1	-0.117092	0.272941	1	0.602	-1.38468	1.59893	Null	0.535	0.979751	0.569292	1	0.561
	rs1932133	9	29750167	A	C	LINGO2	1.23887	1.52382	Null	0.812	-0.0511458	0.0517884	Null	0.581	0.893189	2.04391	Null	1	0.848921	0.539568	Null	1	7.73243	5.03519	Null	1	-0.800012	0.464313	1	0.544	3.4696	2.77125	1	0.746	0.496575	0.979438	Null	0.763
	rs308499	9	37348059	C	G	ZCCHC7	0.19193	1.22249	Null	0.91	0.00240656	0.0402769	Null	0.501	1.61437	1.65746	Null	1	0.827778	0.416667	Null	1	-5.23352	3.92445	Null	1	0.186467	0.362072	1	0.735	-3.13552	2.26883	Null	0.525	0.4794	0.784616	Null	0.763
	rs1329733	9	92208227	G	A	GADD45G	-0.701116	1.30077	Null	0.954	0.0556831	0.0439925	1	0.622	-2.99108	1.74713	Null	0.999	0.154321	0.450617	Null	1	2.75106	4.2833	Null	1	-0.333457	0.394157	1	0.604	3.11605	2.37142	1	0.761	1.5447	0.835876	1	0.543
	rs7024334	9	109072075	T	G	ZNF462	2.29828	1.61283	Null	0.711	0.099122	0.0538176	1	0.651	-0.981494	2.17626	Null	1	0.27044	0.553459	Null	1	-9.32537	5.25025	Null	1	0.115585	0.48362	1	0.713	3.31008	2.9528	1	0.732	1.0267	1.03498	Null	0.676
	rs1928295	9	120378483	T	C	TLR4	-0.315003	1.318	Null	0.935	0.0402132	0.0447961	1	0.586	-0.192802	1.76882	Null	1	-0.26875	0.4625	Null	1	1.57434	4.36373	Null	1	0.192293	0.402287	1	0.732	2.30477	2.40081	1	0.73	0.271078	0.847119	Null	0.808
	rs2274782	9	127084074	T	C	NEK6	0.434525	1.46799	Null	0.88	0.040158	0.0495115	1	0.573	0.234688	1.97217	Null	1	1.12081	0.52349	Null	1	0.332924	4.84279	Null	1	0.504737	0.445094	1	0.778	-3.32839	2.67555	1	0.522	0.529196	0.943308	Null	0.757
	rs3003612	9	130988616	C	T	DNM1	1.08391	1.42058	Null	0.822	0.0691154	0.0480648	1	0.63	1.71358	1.90822	Null	1	0.100671	0.496644	Null	1	-2.39967	4.69498	Null	1	0.454425	0.430327	1	0.774	0.766879	2.59081	1	0.669	0.380687	0.912919	Null	0.784
	rs7084454	10	21821274	A	G	MLLT10	3.74019	1.00895	1	0.928	0.118074	0.0337637	1	0.854	1.74569	1.35957	Null	1	-0.604444	0.351111	Null	1	-0.540282	3.28716	Null	1	0.363461	0.30339	1	0.804	-0.401077	1.84828	1	0.592	2.88152	0.648114	1	0.767
	rs34930419	10	33987329	C	T	NRP1	0.61087	1.15695	Null	0.872	-0.0968179	0.0434642	Null	0.716	2.96862	1.50615	Null	0.999	0.59607	0.447598	Null	1	-1.7723	4.28872	Null	1	0.0613401	0.385787	1	0.703	2.64733	2.01012	1	0.773	0.0284163	0.747797	Null	0.868
	rs10823893	10	53677313	A	G	PRKG1	1.00679	1.21888	Null	0.82	-0.0180328	0.0411243	Null	0.553	0.34369	1.63662	Null	1	-0.337143	0.422857	Null	1	-1.03065	4.01554	Null	1	-0.232881	0.369652	1	0.619	-3.43256	2.22029	Null	0.549	-0.220836	0.783107	Null	0.899
	rs10761785	10	65318766	G	T	REEP3	1.52396	1.22505	Null	0.733	0.0869203	0.0413937	1	0.706	-0.770232	1.64579	Null	1	NA	NA	NA	NA	-0.235757	4.03526	Null	1	0.274798	0.370847	1	0.755	-1.99065	2.23417	1	0.531	-0.336128	0.787184	Null	0.912
	rs12098284	10	76047464	T	C	ADK	1.14895	1.74879	Null	0.83	-0.0105645	0.0525346	Null	0.514	1.09671	2.45898	Null	1	-0.17561	0.55122	Null	1	-4.0145	5.13455	Null	1	0.132644	0.473729	1	0.716	1.0622	3.47126	1	0.671	0.268941	1.11594	Null	0.793
	rs10824347	10	77645229	A	T	C10orf11	2.41553	1.53562	Null	0.676	0.0195427	0.0476164	1	0.538	-0.865413	2.13156	Null	1	0.920455	0.488636	Null	1	11.2273	4.62977	Null	1	-0.190025	0.427023	1	0.652	5.34019	2.99338	1	0.776	1.44079	0.982131	Null	0.574
	rs1249150	10	79980507	A	G	RPS24	0.0976486	1.43601	Null	0.904	-0.00871051	0.049676	Null	0.514	-0.616386	1.91424	Null	1	0.414013	0.509554	Null	1	-4.69844	4.83331	Null	1	-0.000891447	0.445723	1	0.693	-1.97005	2.58537	1	0.566	-0.646887	0.924124	Null	0.913
	rs7899106	10	87410904	G	A	GRID1	-0.420707	1.32298	Null	0.94	0.0356072	0.0433451	1	0.58	0.147374	1.79725	Null	1	0.194667	0.456	Null	1	-1.58138	4.25868	Null	1	0.45745	0.388658	1	0.788	-3.11456	2.46795	1	0.506	0.160674	0.850126	Null	0.828
	rs563296	10	99772404	A	G	CRTAC1	-0.931893	1.20555	Null	0.97	0.0437557	0.040825	1	0.608	1.20709	1.61808	Null	1	0.114286	0.422857	Null	1	6.09719	3.975	Null	1	-0.20029	0.366832	1	0.627	-1.04512	2.19564	1	0.578	-0.0185986	0.77494	Null	0.87
	rs7083450	10	103984060	T	C	ELOVL3	-0.12679	1.69053	Null	0.903	-0.00314202	0.0529888	Null	0.502	-1.35519	2.33252	Null	1	0.524324	0.556757	Null	1	1.35025	5.15075	Null	1	0.612735	0.475357	1	0.785	6.0545	3.26037	1	0.772	-0.710999	1.08384	Null	0.89
	rs4506565	10	114756041	A	T	TCF7L2	0.771185	1.63387	Null	0.854	0.0193642	0.0523938	1	0.534	-1.70993	2.2352	Null	1	0.910959	0.541096	Null	1	-1.10471	5.1074	Null	1	1.29434	0.470671	1	0.862	-7.83112	3.08676	Null	0.568	-0.0596305	1.04615	Null	0.836
	rs10886017	10	118672531	A	C	KIAA1598	-1.21024	1.47411	Null	0.957	0.0405283	0.0498969	1	0.573	-2.32382	1.98109	Null	1	1.19277	0.512048	Null	1	0.119568	4.86672	Null	1	-0.666488	0.44611	1	0.558	1.8962	2.69346	1	0.704	1.37956	0.9475	Null	0.572
	rs1561589	10	126695673	A	G	CTBP2	1.64996	1.45371	Null	0.759	0.0643354	0.0466201	1	0.627	0.153779	1.99712	Null	1	-0.658228	0.487342	Null	1	0.735496	4.54481	Null	1	0.434675	0.418762	1	0.774	5.15304	2.77194	1	0.787	1.30504	0.931507	Null	0.583
	rs4880341	10	133992689	C	T	JAKMIP3	0.385757	1.478	Null	0.883	0.0280761	0.050362	1	0.551	1.46493	1.98231	Null	1	0.13986	0.531469	Null	1	-3.5778	4.90124	Null	1	0.0984077	0.451411	1	0.711	-1.86013	2.68804	1	0.577	0.952813	0.949963	Null	0.672
	rs4929923	11	8639200	C	T	TRIM66	-0.228555	0.998056	Null	0.961	0.00973335	0.0336173	1	0.52	1.22277	1.34076	Null	1	-0.552036	0.343891	Null	1	-4.15622	3.27591	Null	1	0.173096	0.302088	1	0.741	1.87483	1.82023	1	0.75	-0.103262	0.641377	Null	0.917
	rs11824092	11	13346294	C	T	ARNTL	1.8204	1.31817	Null	0.704	0.0235202	0.0458748	1	0.548	-1.59726	1.76104	Null	1	-0.506173	0.469136	Null	1	-4.43363	4.47861	Null	1	-0.215192	0.409111	1	0.64	4.34598	2.38267	1	0.8	0.448453	0.847736	Null	0.771
	rs6265	11	27679916	C	T	BDNF	-1.1169	0.761871	Null	0.998	-0.021863	0.024615	Null	0.697	-1.23616	1.03879	Null	1	0.38587	0.258152	Null	1	2.42758	2.40634	Null	1	0.165457	0.220904	1	0.763	-1.41008	1.42577	Null	0.589	-0.85269	0.488088	Null	0.995
	rs2452141	11	29230734	T	A	KCNA4	0.0588836	1.54957	Null	0.9	-0.00789357	0.0525924	Null	0.51	1.42358	2.07821	Null	1	0.25	0.542857	Null	1	-0.124341	5.12259	Null	1	0.338714	0.471747	1	0.748	-0.810828	2.81537	1	0.619	1.58835	0.995831	Null	0.547
	rs2862961	11	43656535	G	A	HSD17B12	1.33939	0.955343	Null	0.692	0.0414444	0.0321396	1	0.652	2.0072	1.2842	Null	1	0.0460251	0.330544	Null	1	-2.68505	3.13119	Null	1	0.596901	0.288637	1	0.876	1.50343	1.74412	1	0.732	0.487733	0.6135	Null	0.754
	rs11038428	11	45404318	G	T	SYT13	0.211373	1.50981	Null	0.893	0.0681503	0.0530398	1	0.609	0.64248	2.00775	Null	1	0.0604027	0.543624	Null	1	-4.58053	5.16391	Null	1	0.146636	0.47455	1	0.718	-0.500119	2.70335	1	0.626	0.720977	0.971667	Null	0.723
	rs7124681	11	47529947	A	C	CELF1	-1.69024	0.869911	Null	0.998	0.00496449	0.0292088	Null	0.503	-1.97225	1.16978	Null	0.999	-0.0890688	0.303644	Null	1	-0.11569	2.84395	Null	1	-0.219756	0.262552	1	0.53	3.68079	1.58929	1	0.881	-0.705302	0.558877	Null	0.988
	rs34292685	11	64049021	C	T	BAD	1.90875	1.17824	Null	0.632	0.0129998	0.0394449	1	0.529	0.701028	1.58604	Null	1	-0.180328	0.409836	Null	1	1.02999	3.84072	Null	1	-0.0966368	0.355282	1	0.654	-3.64738	2.15694	Null	0.574	0.112782	0.756927	Null	0.85
	rs947791	11	65302893	A	G	SCYL1	0.46041	1.46162	Null	0.878	-0.00367251	0.0421457	Null	0.514	-2.403	2.1079	Null	1	0.710784	0.441176	Null	1	2.09478	4.12018	Null	1	0.769242	0.379685	1	0.847	1.16041	3.10269	1	0.676	0.349899	0.930583	Null	0.788
	rs592483	11	69445173	C	T	CCND1	3.83155	1.43289	1	0.606	-0.0153161	0.0490522	Null	0.527	0.140625	1.92637	Null	1	0.612245	0.503401	Null	1	0.793474	4.78637	Null	1	0.142273	0.439114	1	0.719	3.12816	2.6221	1	0.745	1.66853	0.920821	1	0.514
	rs2605603	11	93221105	G	A	SMCO4	4.20306	1.59569	1	0.554	0.0536248	0.0538715	1	0.585	1.84365	2.14378	Null	1	-0.333333	0.560606	Null	1	3.89209	5.25548	Null	1	0.50962	0.48351	1	0.769	0.532679	2.91081	1	0.66	0.357855	1.02537	Null	0.784
	rs2212450	11	112826867	T	C		1.04172	1.45491	Null	0.828	-0.083226	0.0495043	Null	0.645	-0.709001	1.986	Null	1	-0.19863	0.534247	Null	1	0.303234	4.82566	Null	1	0.825157	0.441496	1	0.824	-0.837658	2.75545	1	0.616	-2.26902	0.933367	Null	0.962
	rs1048932	11	115044850	C	A	CADM1	-0.413556	1.17155	Null	0.953	-0.03603	0.0396012	Null	0.608	-1.49346	1.57206	Null	1	-0.593407	0.406593	Null	1	5.00082	3.85443	Null	1	-0.101817	0.356004	1	0.653	0.573698	2.13271	1	0.663	-0.173923	0.752915	Null	0.899
	rs1003081	11	118913993	T	C	SLC37A4	-0.127056	1.49478	Null	0.913	0.0913868	0.0497146	1	0.659	1.67279	2.02517	Null	1	-0.194444	0.520833	Null	1	-9.38885	4.85012	Null	1	-0.0920525	0.444698	1	0.675	2.24427	2.77413	1	0.712	1.71243	0.959342	1	0.5
	rs11218510	11	121922587	G	A	BLID	1.98078	1.2771	Null	0.66	0.0317249	0.0427259	1	0.572	1.3309	1.72173	Null	1	0.841176	0.441176	Null	1	-7.78424	4.16105	Null	1	0.795333	0.38274	1	0.849	-2.24733	2.34586	1	0.531	0.456887	0.820263	Null	0.769
	rs10892873	11	122535333	C	G	UBASH3B	0.486042	1.52843	Null	0.874	-0.112883	0.0516255	Null	0.678	2.07197	2.05349	Null	1	0.398601	0.531469	Null	1	-1.40503	5.03753	Null	1	0.414699	0.462318	1	0.761	4.93922	2.78894	1	0.781	0.512623	0.982035	Null	0.761
	rs4459316	11	130756176	C	T	SNX19	1.94518	1.37468	Null	0.699	0.0374392	0.0463947	1	0.575	-0.160677	1.84686	Null	1	0.74026	0.474026	Null	1	6.18287	4.52066	Null	1	0.387498	0.416217	1	0.767	2.52399	2.50644	1	0.732	1.5916	0.883243	1	0.52
	rs2187449	11	133712682	A	G	SPATA19	2.04596	1.6993	Null	0.753	0.0543395	0.0514852	1	0.592	-1.72116	2.39383	Null	1	-0.0792683	0.542683	Null	1	6.42114	5.01457	Null	1	-0.296937	0.458945	1	0.64	1.07099	3.42168	1	0.671	1.23068	1.0843	Null	0.651
	rs12364470	11	134601012	G	T		2.12387	1.31917	Null	0.648	0.0387626	0.0477089	1	0.575	-1.64468	1.74041	Null	1	-0.25	0.5	Null	1	0.0961468	4.67627	Null	1	0.236343	0.428157	1	0.737	-1.04377	2.32465	1	0.587	0.989803	0.851077	Null	0.634
	rs11611246	12	939480	T	G	WNK1	2.21888	1.2125	Null	0.575	-0.0191503	0.0408528	Null	0.557	0.995732	1.62968	Null	1	-0.00943396	0.424528	Null	1	-3.17639	3.97531	Null	1	0.122158	0.366841	1	0.718	-1.75843	2.20631	1	0.54	0.706373	0.777944	Null	0.697
	rs7976757	12	19207948	C	T	PLEKHA5	-1.14161	1.46925	Null	0.955	-0.0704578	0.0490859	Null	0.626	0.46992	1.98278	Null	1	0.927083	0.505208	Null	1	-3.86666	4.79456	Null	1	-0.368292	0.438443	1	0.618	1.88929	2.70285	1	0.704	-1.07277	0.944343	Null	0.937
	rs16926778	12	24002125	C	G	SOX5	-2.02238	1.63491	Null	0.964	-0.00854054	0.0518092	Null	0.512	-0.795187	2.24629	Null	1	-0.376923	0.534615	Null	1	-9.32789	5.01153	Null	1	0.0284014	0.465596	1	0.699	0.70773	3.11775	1	0.665	-1.06751	1.04761	Null	0.919
	rs11181001	12	41948196	A	G	PDZRN4	2.11515	1.58557	Null	0.727	-0.000473239	0.0539833	1	0.503	1.33104	2.12966	Null	1	-0.18797	0.556391	Null	1	4.74059	5.26163	Null	1	0.372217	0.48028	1	0.751	1.68533	2.89078	1	0.693	0.551237	1.01892	Null	0.755
	rs7138803	12	50247468	A	G	BCDIN3D	0.679772	0.747003	Null	0.873	-0.00777832	0.0252596	Null	0.597	0.930944	1.00209	Null	1	0.130584	0.264605	Null	1	-4.81256	2.4649	Null	1	0.476947	0.227226	1	0.9	2.021	1.35912	1	0.822	0.721726	0.48019	Null	0.538
	rs10783779	12	56491880	T	G	ERBB3	0.230607	1.51715	Null	0.892	-0.0440247	0.0510827	Null	0.572	-2.2849	2.04009	Null	1	0.133803	0.542254	Null	1	8.85711	4.96968	Null	1	-0.343293	0.457724	1	0.63	4.53192	2.77351	1	0.772	-2.12323	0.974854	Null	0.963
	rs7975187	12	60964108	G	A	SLC16A7	1.72012	1.55386	Null	0.766	0.0343704	0.0512547	1	0.56	1.51756	2.1048	Null	1	1.00592	0.532544	Null	1	3.47886	5.0009	Null	1	0.341752	0.461204	1	0.75	1.85583	2.86836	1	0.698	1.77768	0.996458	Null	0.505
	rs645026	12	69757931	G	A	YEATS4	-2.12047	1.42409	Null	0.979	-0.0129476	0.0499149	Null	0.522	-0.995108	1.89184	Null	1	0.04375	0.5125	Null	1	5.05692	4.87187	Null	1	0.15716	0.449028	1	0.721	3.95519	2.55009	1	0.774	-1.1915	0.917246	Null	0.948
	rs704061	12	89771903	C	T	DUSP6	-0.323748	1.37181	Null	0.932	0.00701333	0.0456615	1	0.513	-2.54551	1.85262	Null	0.999	0.346154	0.474359	Null	1	0.998454	4.45481	Null	1	0.156878	0.410677	1	0.723	-5.24496	2.53013	Null	0.575	0.686394	0.881122	Null	0.719
	rs923724	12	99639930	G	C	ANKS1B	1.28469	2.08553	Null	0.832	0.0557392	0.0473357	1	0.608	-1.04408	3.58791	Null	1	0.025641	0.487179	Null	1	-11.2142	4.62283	Null	1	0.433448	0.424118	1	0.773	6.31977	7.57766	1	0.684	2.05621	1.30553	Null	0.592
	rs6539064	12	103706754	C	G	C12orf42	1.38966	1.23197	Null	0.76	0.00865132	0.0430577	1	0.517	2.00059	1.63983	Null	1	0.3	0.442105	Null	1	-1.87759	4.17926	Null	1	0.426994	0.386071	1	0.783	-0.110323	2.20646	1	0.628	-0.705172	0.792328	Null	0.944
	rs1895941	12	108332994	G	A	ASCL4	-1.48493	1.3943	Null	0.97	-0.0340247	0.047801	Null	0.566	0.519102	1.86727	Null	1	0.48	0.497143	Null	1	-0.843329	4.65384	Null	1	0.709558	0.426673	1	0.815	2.55512	2.52982	1	0.732	-1.08573	0.897295	Null	0.947
	rs6606686	12	110903380	G	C	GPN3	0.0645541	1.26577	Null	0.917	0.00177852	0.0426765	1	0.5	0.103716	1.70025	Null	1	-0.280899	0.438202	Null	1	3.50098	4.16252	Null	1	0.607497	0.383279	1	0.818	1.26024	2.30813	1	0.692	0.493791	0.813494	Null	0.76
	rs7961979	12	121671261	A	C	P2RX4	0.812025	1.61758	Null	0.851	0.0060987	0.0511438	1	0.512	-0.0288809	2.22161	Null	1	0.399038	0.528846	Null	1	4.65824	5.00471	Null	1	0.214726	0.461777	1	0.73	-3.71996	3.08199	1	0.546	-0.451936	1.03655	Null	0.876
	rs6489156	12	123100397	T	C	KNTC1	1.23312	1.11494	Null	0.768	-0.00802869	0.0360557	Null	0.54	-1.15078	1.52018	Null	1	0.22973	0.373874	Null	1	3.55677	3.51058	Null	1	0.156347	0.323699	1	0.732	-0.811292	2.09636	1	0.584	0.222364	0.714996	Null	0.833
	rs7133378	12	124409502	A	G	CCDC92	-2.24589	1.45932	Null	0.979	-0.0501172	0.0483618	Null	0.594	-1.28215	1.97254	Null	1	0.905063	0.493671	Null	1	4.91658	4.70399	Null	1	-0.244959	0.434325	1	0.642	-0.947164	2.69081	1	0.61	-1.60385	0.93628	Null	0.96
	rs1967772	13	28036062	G	A	MTIF3	0.741313	2.106	Null	0.856	-0.0679376	0.0478117	Null	0.629	1.59087	3.62384	Null	1	0	0.490909	Null	1	-1.25722	4.65802	Null	1	0.041969	0.428255	1	0.7	11.2856	7.65126	1	0.703	0.0408643	1.3182	Null	0.806
	rs7318817	13	28617708	C	T	FLT3	2.17412	1.53757	Null	0.709	0.047905	0.0521202	1	0.58	-0.814753	2.06266	Null	1	-0.248227	0.539007	Null	1	5.30545	5.07951	Null	1	0.152998	0.467883	1	0.72	3.63403	2.79541	1	0.748	0.107705	0.988118	Null	0.821
	rs1933440	13	28676971	C	A	FLT3	-1.2518	1.27604	Null	0.973	0.00841379	0.0433515	1	0.516	-0.227875	1.71335	Null	1	-0.4375	0.446429	Null	1	2.31579	4.20717	Null	1	-0.300042	0.385657	1	0.608	0.393666	2.32938	1	0.654	-0.94659	0.819558	Null	0.954
	rs9595908	13	33184288	T	C	PDS5B	0.373998	1.49003	Null	0.883	-0.02338	0.0511597	Null	0.537	2.35076	1.99386	Null	1	-0.180556	0.534722	Null	1	2.28472	4.97934	Null	1	0.280565	0.458439	1	0.741	1.62985	2.69843	1	0.696	0.550141	0.958433	Null	0.753
	rs12429545	13	54102206	A	G	OLFM4	0.35864	1.06106	Null	0.907	0.011735	0.0366399	1	0.527	-0.594638	1.41918	Null	1	0.19244	0.381443	Null	1	1.78991	3.58764	Null	1	0.238634	0.326448	1	0.757	-1.21322	1.91359	1	0.538	1.42205	0.682038	1	0.655
	rs12431244	13	58630651	G	T	PCDH17	0.974162	1.15422	Null	0.821	0.0640977	0.0390717	1	0.671	-3.04349	1.54571	Null	0.999	-0.287037	0.398148	Null	1	0.246787	3.82131	Null	1	-0.729731	0.351847	Null	0.563	2.92662	2.09493	1	0.777	0.747618	0.741684	Null	0.675
	rs9540493	13	66205704	A	G	PCDH9	-0.0662978	1.47328	Null	0.911	0.0560916	0.0501199	1	0.599	-1.04872	1.97871	Null	1	0	0.517483	Null	1	2.66839	4.88126	Null	1	-0.0922501	0.447816	1	0.676	2.61669	2.68654	1	0.726	0.783965	0.946818	Null	0.707
	rs9571687	13	67472713	C	A	PCDH9	0.84385	1.63221	Null	0.849	0.0706952	0.0521442	1	0.616	-2.32217	2.24148	Null	1	0.510345	0.537931	Null	1	0.326002	5.08539	Null	1	-0.0247912	0.467759	1	0.69	3.35815	3.10939	1	0.727	-1.28836	1.0449	Null	0.931
	rs77432547	13	86494817	G	A	SLITRK6	-0.22871	1.27771	Null	0.934	0.000648383	0.044955	Null	0.501	0.538126	1.69756	Null	1	-0.0171429	0.462857	Null	1	0.6605	4.38454	Null	1	0.362395	0.403109	1	0.766	0.146225	2.28476	1	0.642	-0.588759	0.822289	Null	0.929
	rs1927790	13	96922191	C	T	HS6ST3	-1.96079	1.56738	Null	0.968	0.0222284	0.0535147	1	0.538	2.76248	2.10075	Null	0.999	0.296296	0.555556	Null	1	1.41445	5.20751	Null	1	-1.03278	0.48014	1	0.512	-1.12792	2.84829	1	0.61	1.18802	1.00765	Null	0.638
	rs7335249	13	109962579	T	C	IRS2	1.72894	1.58039	Null	0.768	-0.0310299	0.0533716	Null	0.545	0.504895	2.12141	Null	1	0.0814815	0.548148	Null	1	-1.42619	5.18896	Null	1	0.970331	0.479412	1	0.826	1.57425	2.87797	1	0.69	2.12274	1.01567	1	0.554
	rs2754084	14	25888677	G	A	STXBP6	0.0263944	1.25688	Null	0.92	0.039399	0.0424045	1	0.591	2.47847	1.68833	Null	0.999	0.0654762	0.434524	Null	1	-0.986043	4.12742	Null	1	-0.367963	0.38052	1	0.585	-1.11177	2.2923	1	0.582	-0.410309	0.807696	Null	0.915
	rs1569979	14	29681294	A	G	C14orf23	-1.32167	1.01511	Null	0.991	-0.0163406	0.0367568	Null	0.565	0.0750411	1.34002	Null	1	0.0913043	0.373913	Null	1	4.8214	3.58754	Null	1	0.110677	0.33038	1	0.717	-0.0250906	1.79219	1	0.617	-0.30599	0.653826	Null	0.941
	rs8016859	14	30484722	C	G	PRKD1	3.78254	1.84875	Null	0.616	-0.0724119	0.0511564	Null	0.618	1.12157	2.71567	Null	1	1.08056	0.536111	Null	1	-9.20449	5.02634	Null	1	0.129654	0.459765	1	0.716	-2.92127	4.01274	1	0.607	1.1423	1.17039	Null	0.682
	rs17522122	14	33302882	T	G	NPAS3	1.77876	1.26512	Null	0.695	0.0364564	0.0427081	1	0.583	-0.0850193	1.70039	Null	1	0.431138	0.437126	Null	1	1.77507	4.16719	Null	1	0.332833	0.382567	1	0.765	1.3581	2.30969	1	0.697	0.170721	0.81296	Null	0.83
	rs7141420	14	79899454	T	C	NRXN3	-0.490416	1.00909	Null	0.972	-0.0604348	0.0340267	Null	0.73	0.481429	1.35997	Null	1	0.690476	0.352381	Null	1	5.03517	3.31617	Null	1	0.12667	0.303766	1	0.724	-0.541078	1.85301	1	0.582	-0.00907475	0.648196	Null	0.898
	rs1285997	14	91513029	G	C	RPS6KA5	2.76217	1.56942	Null	0.64	-0.0133382	0.0521126	Null	0.519	1.71857	2.11908	Null	1	-0.373333	0.54	Null	1	-3.66096	5.09051	Null	1	0.359797	0.467269	1	0.751	0.645726	2.89563	1	0.664	1.07238	1.00882	Null	0.661
	rs942066	14	94031914	G	A	UNC79	-0.439311	1.07939	Null	0.963	0.0371738	0.0366068	1	0.609	-0.249225	1.44898	Null	1	-0.49505	0.376238	Null	1	0.229661	3.56653	Null	1	0.225615	0.327452	1	0.753	1.25082	1.9667	1	0.703	0.637629	0.693829	Null	0.703
	rs7147503	14	101539384	C	T		0.0490104	1.48516	Null	0.904	-0.0228343	0.0515861	Null	0.536	-0.0258136	1.98566	Null	1	0.048951	0.531469	Null	1	8.09661	5.0158	Null	1	0.626948	0.46167	1	0.791	-1.02991	2.68906	1	0.607	1.09551	0.955107	Null	0.642
	rs4906263	14	103249127	G	C	TRAF3	-0.764424	1.31119	Null	0.955	0.0460331	0.0441639	1	0.6	-2.55951	1.76153	Null	0.999	-0.343195	0.467456	Null	1	-4.03399	4.30089	Null	1	0.148049	0.396915	1	0.723	0.320152	2.38919	1	0.651	-0.960758	0.842031	Null	0.95
	rs709400	14	104149475	A	G		-3.70935	1.21062	Null	0.998	-0.0235747	0.0398251	Null	0.573	-1.65122	1.64138	Null	1	0.375	0.407609	Null	1	1.2914	3.88403	Null	1	-0.262539	0.358171	1	0.603	0.155021	2.24669	1	0.642	-1.97739	0.776971	Null	0.969
	rs8038522	15	46585105	G	T	SQRDL	1.62689	1.50918	Null	0.77	0.0980871	0.0513472	1	0.661	-0.914898	2.02411	Null	1	0.45	0.528571	Null	1	4.63855	4.99898	Null	1	0.161607	0.460418	1	0.721	-1.07628	2.7456	1	0.607	0.504464	0.970122	Null	0.762
	rs6493498	15	51754451	T	C	DMXL2	-0.193251	1.30575	Null	0.93	0.103369	0.0438497	1	0.719	-0.304335	1.75916	Null	1	-0.196319	0.453988	Null	1	6.06597	4.27493	Null	1	-0.256179	0.392913	1	0.624	0.981688	2.39436	1	0.679	0.556148	0.838835	Null	0.746
	rs340025	15	60908307	C	T	RORA	0.583444	1.56419	Null	0.867	0.000591579	0.0515374	1	0.503	-0.580076	2.12482	Null	1	0.478571	0.535714	Null	1	0.162036	5.01219	Null	1	0.756118	0.46161	1	0.808	2.07679	2.91684	1	0.703	0.912907	1.00319	Null	0.691
	rs3865018	15	67892766	C	T	MAP2K5	0.592465	1.2241	Null	0.873	0.0232059	0.0377319	1	0.561	1.31639	1.70738	Null	1	0.460094	0.394366	Null	1	1.65336	3.68006	Null	1	-0.0757777	0.338293	1	0.656	3.11176	2.41409	1	0.758	0.0689106	0.783075	Null	0.854
	rs12914489	15	74187937	A	G	TBC1D21	1.11322	1.4038	Null	0.818	-0.0472022	0.0502956	Null	0.581	-0.610315	1.85506	Null	1	-0.061674	0.511013	Null	1	5.81391	4.95386	Null	1	0.739014	0.451996	1	0.809	1.24564	2.48135	1	0.688	-1.47517	0.906125	Null	0.961
	rs11856579	15	78012688	G	A	LINGO1	-1.88859	1.45388	Null	0.974	-0.00683782	0.0470567	Null	0.514	2.60533	1.98426	Null	0.999	-0.847059	0.488235	Null	1	-3.48765	4.5978	Null	1	-0.168537	0.42346	1	0.655	1.41319	2.72816	1	0.688	-0.870829	0.932365	Null	0.927
	rs12593036	15	81058652	A	G	KIAA1199	-1.74594	1.50512	Null	0.968	-0.00965149	0.0501602	Null	0.516	-4.43792	2.03108	Null	0.998	-0.37013	0.512987	Null	1	-4.13001	4.88342	Null	1	-0.60895	0.449409	1	0.573	2.66971	2.76654	1	0.724	1.20484	0.966193	Null	0.621
	rs11073383	15	95274349	G	A	MCTP2	-1.04836	1.34232	Null	0.962	0.0371923	0.0447713	1	0.579	-1.7492	1.81829	Null	1	-0.0251572	0.459119	Null	1	-1.60332	4.36466	Null	1	-0.286444	0.401183	1	0.62	-1.87822	2.491	1	0.562	0.816752	0.861553	Null	0.684
	rs7200589	16	349331	G	A	AXIN1	0.938314	1.29067	Null	0.833	-0.00858571	0.0422192	Null	0.526	1.24726	1.75423	Null	1	0.73545	0.439153	Null	1	-3.35316	4.11977	Null	1	0.648951	0.377737	1	0.828	2.59989	2.41177	1	0.74	-0.569832	0.828245	Null	0.926
	rs7185966	16	4022703	G	A	ADCY9	-0.287151	1.18169	Null	0.946	-0.0565048	0.040478	Null	0.655	-0.1013	1.58281	Null	1	-0.802885	0.418269	Null	1	2.72896	3.94588	Null	1	-0.0344125	0.362236	1	0.675	0.00856768	2.14192	1	0.632	-1.23023	0.759871	Null	0.975
	rs2075466	16	4872970	C	G	GLYR1	-0.159908	1.53758	Null	0.912	-0.0318494	0.0496047	Null	0.556	-2.58977	2.10038	Null	1	0.376543	0.512346	Null	1	3.46359	4.83642	Null	1	-0.358687	0.446128	1	0.623	0.59599	2.89316	1	0.662	-0.45637	0.98568	Null	0.885
	rs12446632	16	19935389	G	A	GPRC5B	0.101856	0.828095	Null	0.959	-0.00580061	0.0270781	Null	0.571	-0.654669	1.12293	Null	1	0.16	0.288	Null	1	-1.5875	2.6242	Null	1	0.428833	0.243379	1	0.869	1.08973	1.53917	1	0.714	0.0467521	0.531274	Null	0.922
	rs11074446	16	20255123	T	C	GP2	-1.51421	1.36293	Null	0.972	-0.00932641	0.0522257	Null	0.512	0.106889	1.78148	Null	1	0.101942	0.538835	Null	1	-2.78971	5.07454	Null	1	0.0607917	0.460543	1	0.704	1.06245	2.361	1	0.683	0.864995	0.879955	Null	0.676
	rs7186893	16	24806420	G	T	TNRC6A	1.13531	1.47635	Null	0.82	0.0582374	0.0482617	1	0.609	0.27053	2.00392	Null	1	0.319277	0.493976	Null	1	-8.4156	4.69436	Null	1	0.191566	0.433408	1	0.728	-0.798632	2.7539	1	0.617	1.07346	0.948284	Null	0.645
	rs7498665	16	28883241	G	A	SH2B1	1.63808	0.811736	1	0.557	0.00462803	0.0274548	Null	0.508	-1.68534	1.09013	Null	1	-0.44697	0.280303	Null	1	0.505956	2.6772	Null	1	0.284195	0.24627	1	0.811	4.34842	1.47855	1	0.926	-0.444983	0.521669	Null	0.983
	rs11642612	16	30030195	C	A	DOC2A	2.22337	0.948133	1	0.657	-0.00190732	0.0317049	Null	0.53	0.386983	1.27717	Null	1	0.0307018	0.324561	Null	1	1.40574	3.09498	Null	1	-0.0590704	0.285364	1	0.641	0.356282	1.73796	1	0.646	-0.405784	0.609285	Null	0.962
	rs1121980	16	53809247	A	G	FTO	-0.0902773	0.316762	Null	1	-0.0147322	0.0106655	Null	0.974	-0.0999587	0.425356	Null	1	-0.187221	0.109955	Null	1	-0.45189	1.04085	Null	1	0.185376	0.0959504	1	0.94	1.38423	0.577483	1	0.967	0.23735	0.20356	Null	0.996
	rs5011579	16	69187318	G	C	CIRH1A	0.125605	1.26873	Null	0.912	0.0602727	0.0446504	1	0.629	-0.986245	1.68589	Null	1	0.681818	0.482955	Null	1	-2.42121	4.35251	Null	1	0.41592	0.400693	1	0.776	0.628719	2.26974	1	0.665	-0.804736	0.816991	Null	0.946
	rs11866219	16	69549749	A	C	NFAT5	2.09748	1.00937	1	0.545	0.0100981	0.034399	1	0.522	-1.38159	1.35716	Null	1	0.396226	0.358491	Null	1	2.31678	3.35103	Null	1	0.494491	0.305053	1	0.839	-0.65601	1.84272	1	0.572	1.6958	0.64849	1	0.803
	rs811054	16	72251132	T	C	PMFBP1	-0.768073	1.31519	Null	0.955	-0.0122616	0.0442141	Null	0.531	1.67651	1.77408	Null	1	0.314815	0.45679	Null	1	-2.08788	4.31461	Null	1	1.02965	0.394806	1	0.874	5.17873	2.41771	1	0.82	-0.0371617	0.844584	Null	0.86
	rs13330107	16	76878862	A	G		0.487786	1.59407	Null	0.873	0.0228367	0.0521539	1	0.54	3.14026	2.1657	Null	0.999	-0.588652	0.553191	Null	1	-5.58916	5.07987	Null	1	0.39263	0.468532	1	0.756	3.17313	2.97667	1	0.728	2.84972	1.02287	1	0.683
	rs2012502	16	81728081	A	C	CMIP	0.888047	1.43003	Null	0.842	-0.00204939	0.048542	Null	0.503	2.59192	1.91994	Null	0.999	-0.248366	0.51634	Null	1	2.13311	4.7403	Null	1	0.322531	0.433509	1	0.752	4.43093	2.60337	1	0.783	-0.704438	0.918433	Null	0.918
	rs4790292	17	1824305	C	A	SMYD4	0.245432	1.0812	Null	0.917	-0.0217387	0.0374496	Null	0.579	0.772365	1.44367	Null	1	-0.193916	0.391635	Null	1	-6.38299	3.65392	Null	1	0.176867	0.335612	1	0.737	1.55271	1.9482	1	0.722	0.384453	0.696472	Null	0.791
	rs3026101	17	5280440	C	T	NUP88	3.21776	1.36288	1	0.545	0.0856487	0.0483273	1	0.657	7.41989	1.81017	Null	0.552	0.34375	0.49375	Null	1	-0.458963	4.71297	Null	1	0.00823834	0.433597	1	0.694	-2.15162	2.43672	1	0.545	1.62969	0.876646	1	0.536
	rs1075901	17	15943910	C	T		-0.777975	1.48186	Null	0.943	-0.0297997	0.0497658	Null	0.552	-0.542577	1.99477	Null	1	-0.215278	0.513889	Null	1	-2.71736	4.84341	Null	1	-0.562871	0.446368	1	0.58	-2.60719	2.713	1	0.552	0.501688	0.951969	Null	0.762
	rs1320251	17	21264396	C	T	KCNJ12	-0.747217	1.24744	Null	0.96	0.0539987	0.0423611	1	0.626	1.00826	1.67485	Null	1	0.686391	0.43787	Null	1	0.661608	4.12694	Null	1	0.112548	0.378949	1	0.715	1.14108	2.27306	1	0.688	1.14084	0.801713	Null	0.563
	rs2306593	17	34866546	C	T	MYO19	0.223477	1.28435	Null	0.904	0.0269624	0.0433502	1	0.56	2.3965	1.72534	Null	1	-0.0121951	0.445122	Null	1	1.0242	4.22513	Null	1	-0.326706	0.388935	1	0.603	-2.52724	2.34221	1	0.517	0.49601	0.825309	Null	0.76
	rs9906944	17	47091420	C	T	IGF2BP1	-0.5564	1.17881	Null	0.959	-0.0188252	0.0395906	Null	0.561	0.79224	1.58766	Null	1	-0.305263	0.410526	Null	1	4.89483	3.85103	Null	1	-0.113509	0.354716	1	0.649	1.28874	2.1587	1	0.698	0.475447	0.757081	Null	0.763
	rs7211966	17	54374611	C	T	ANKFN1	4.4139	2.06643	Null	0.627	-0.0328587	0.0564996	Null	0.541	-0.379319	3.01047	Null	1	-0.525532	0.580851	Null	1	6.00272	5.53756	Null	1	-0.878832	0.508878	1	0.561	3.75642	4.5041	1	0.698	-0.0849129	1.30635	Null	0.816
	rs11649864	17	56093061	A	G	SRSF1	-2.08548	1.67239	Null	0.963	-0.0302886	0.050463	Null	0.551	0.621435	2.33622	Null	1	0.51626	0.528455	Null	1	1.52144	4.92253	Null	1	-0.189527	0.454502	1	0.659	1.58635	3.31872	1	0.683	0.403586	1.06769	Null	0.777
	rs8075273	17	61728881	C	A	MAP3K3	-1.35202	1.52254	Null	0.957	0.0138617	0.0497554	1	0.526	-0.405685	2.06982	Null	1	0.09375	0.51875	Null	1	7.49988	4.85175	Null	1	0.352786	0.446	1	0.754	3.58665	2.84204	1	0.745	-2.59931	0.977185	Null	0.947
	rs12449442	17	65947640	A	G	BPTF	-0.65363	1.55998	Null	0.932	-0.0727031	0.0547776	Null	0.602	-1.42275	2.07398	Null	1	0.276074	0.570552	Null	1	-0.536587	5.32853	Null	1	0.309432	0.491162	1	0.741	1.72932	2.78473	1	0.696	-1.49531	1.00357	Null	0.946
	rs2619976	17	71754545	T	C	SDK2	1.93037	1.48604	Null	0.729	-0.019121	0.0496282	Null	0.533	3.10679	2.00697	Null	0.999	0.541096	0.520548	Null	1	2.29087	4.84298	Null	1	1.02008	0.4439	1	0.847	-0.702728	2.73435	1	0.62	1.35011	0.95347	Null	0.582
	rs9910745	17	78610543	C	T	RPTOR	0.858229	1.1582	Null	0.839	0.0202736	0.0384212	1	0.551	2.39135	1.56707	Null	0.999	0.102151	0.392473	Null	1	-1.52798	3.73817	Null	1	0.0138111	0.345276	1	0.686	0.0621313	2.14246	1	0.635	0	0.743597	Null	0.874
	rs4076427	17	79087537	G	C	BAIAP2	-0.99398	1.49922	Null	0.949	0.0352433	0.04987	1	0.564	-1.68822	2.02911	Null	1	1.0068	0.517007	Null	1	-9.69724	4.85906	Null	1	-0.322544	0.444888	1	0.63	-3.05826	2.77519	1	0.541	0.700396	0.962082	Null	0.726
	rs7238896	18	1840658	G	A	METTL4	1.39824	1.24067	Null	0.76	0.0196136	0.0440103	1	0.542	0.775403	1.64629	Null	1	0.470085	0.452991	Null	1	1.29884	4.28149	Null	1	-0.667418	0.393757	1	0.512	2.0179	2.20535	1	0.73	-0.0806265	0.798282	Null	0.876
	rs1808579	18	21104888	C	T	C18orf8	0.75333	1.06402	Null	0.853	0.0768278	0.0358436	1	0.732	1.98817	1.42931	Null	1	0.752525	0.373737	Null	1	-2.306	3.49639	Null	1	0.584759	0.322181	1	0.848	-0.842051	1.94021	1	0.568	1.62589	0.68372	1	0.734
	rs11660335	18	22154235	T	C	HRH4	-2.2759	1.42779	Null	0.981	-0.0172157	0.0475328	Null	0.534	-0.179476	1.92985	Null	1	-0.452632	0.484211	Null	1	-4.8691	4.65181	Null	1	0.113782	0.426148	1	0.714	-2.38383	2.62826	1	0.553	0.801541	0.917095	Null	0.699
	rs16975921	18	39914870	T	A	PIK3C3	-3.01295	1.35171	Null	0.992	-0.0491729	0.0470098	Null	0.598	0.0270323	1.80215	Null	1	0.0368098	0.478528	Null	1	2.84312	4.57077	Null	1	0.293314	0.419619	1	0.749	3.08223	2.43462	1	0.755	1.42014	0.869654	Null	0.517
	rs1518159	18	40760146	C	T	RIT2	-1.71516	1.23571	Null	0.984	0.0704656	0.0430756	1	0.659	-1.40964	1.64485	Null	1	0.142857	0.444444	Null	1	-7.58104	4.19464	Null	1	0.135152	0.387256	1	0.72	-0.247891	2.21331	1	0.621	-0.352933	0.794893	Null	0.912
	rs7239114	18	45921214	A	G	ZBTB7C	0.429379	1.36311	Null	0.884	0.0530588	0.0462845	1	0.607	-1.78297	1.83057	Null	1	-0.0322581	0.483871	Null	1	0.35827	4.51055	Null	1	-0.00578066	0.412904	1	0.689	1.90315	2.48453	1	0.712	0.673534	0.875857	Null	0.722
	rs613872	18	53210302	T	G	TCF4	-0.32343	1.45689	Null	0.925	0.0314166	0.0482639	1	0.56	2.63717	1.97098	Null	0.999	-0.474227	0.505155	Null	1	-0.183289	4.70363	Null	1	-0.099054	0.43255	1	0.672	4.09061	2.69296	1	0.767	1.76844	0.936176	1	0.529
	rs6567160	18	57829135	C	T	MC4R	-0.827129	0.459516	Null	1	0.0173281	0.0147669	1	0.681	0.149254	0.627117	Null	1	0.227513	0.151675	Null	1	-0.0716626	1.44569	Null	1	0.247629	0.133062	1	0.922	0.508422	0.864663	1	0.652	0.0683206	0.294485	Null	0.994
	rs10871589	18	63285783	G	A	CDH7	0.0930311	1.2082	Null	0.919	-0.0243977	0.0427832	Null	0.563	-2.45427	1.60725	Null	0.999	0.162011	0.435754	Null	1	2.51781	4.17422	Null	1	-0.313954	0.383338	1	0.603	-1.07066	2.16732	1	0.574	0.140762	0.777691	Null	0.841
	rs3746038	19	1852494	C	T	KLF16	-2.49589	1.4117	Null	0.985	0.0216321	0.0482689	1	0.541	-3.30677	1.89174	Null	0.999	-0.782609	0.5	Null	1	7.32372	4.70991	Null	1	0.552835	0.430892	1	0.79	1.85473	2.56178	1	0.707	-1.99279	0.907463	Null	0.968
	rs350818	19	4086807	G	A	ZBTB7A	0.495465	1.49687	Null	0.875	-0.0115022	0.0496004	Null	0.52	0.952171	2.03021	Null	1	0.222222	0.526316	Null	1	-4.7685	4.83354	Null	1	-0.571934	0.440288	1	0.575	1.60866	2.78315	1	0.693	-0.915237	0.961384	Null	0.925
	rs273504	19	18215247	G	A	MAST3	1.03999	1.39972	Null	0.826	0.0447575	0.0475424	1	0.587	-0.138896	1.87697	Null	1	0.0264901	0.490066	Null	1	6.01166	4.63498	Null	1	-0.653742	0.427841	1	0.547	1.79959	2.54539	1	0.706	0.95003	0.89965	Null	0.66
	rs12984770	19	18467398	A	C	PGPEP1	-0.734073	1.22755	Null	0.961	-0.00913465	0.0408386	Null	0.531	-0.606904	1.66275	Null	1	-0.0909091	0.424242	Null	1	-0.014412	3.97549	Null	1	0.865688	0.363277	1	0.871	2.5164	2.26703	1	0.746	1.29439	0.787344	Null	0.5
	rs12462975	19	30272202	A	G	CCNE1	-0.690067	1.10765	Null	0.97	0.0629463	0.0374125	1	0.68	-0.551441	1.49038	Null	1	-0.541872	0.384236	Null	1	-4.544	3.64221	Null	1	-0.048732	0.333781	1	0.663	-3.15295	2.02371	Null	0.574	1.74341	0.711308	1	0.74
	rs7247614	19	33953354	G	T	PEPD	-0.85789	1.54575	Null	0.941	-0.0621016	0.0486081	Null	0.614	1.65252	2.13504	Null	1	1.31677	0.509317	Null	1	9.08075	4.73891	Null	1	-0.2427	0.437298	1	0.644	-1.88304	2.9795	1	0.592	0.114745	0.989185	Null	0.82
	rs29939	19	34310800	G	A	KCTD15	0.158261	1.35266	Null	0.904	-0.00485449	0.046721	Null	0.511	-1.16783	1.80499	Null	1	0.0493827	0.487654	Null	1	0.38763	4.55934	Null	1	-0.561584	0.419719	1	0.563	1.56061	2.43845	1	0.701	0.151395	0.870085	Null	0.827
	rs6857	19	45392254	C	T	PVRL2	-0.0964917	1.02651	Null	0.95	0.0287936	0.0357054	1	0.586	0.0955464	1.36495	Null	1	-0.329545	0.367424	Null	1	2.3401	3.49294	Null	1	-0.421935	0.31989	1	0.507	-2.89552	1.84193	Null	0.603	-0.266215	0.660583	Null	0.935
	rs11672660	19	46180184	C	T	GIPR	1.5645	0.782251	1	0.552	-0.00244917	0.0279193	Null	0.547	0.498198	1.03361	Null	1	-0.53271	0.286604	Null	1	-3.57714	2.72597	Null	1	0.253503	0.251491	1	0.794	1.46305	1.38546	1	0.766	0.411763	0.503994	Null	0.792
	rs7259070	19	47562509	C	T	TMEM160	0.52232	1.11132	Null	0.885	0.00149684	0.038076	Null	0.505	-0.33664	1.48956	Null	1	0.463542	0.401042	Null	1	4.25045	3.70669	Null	1	0.462411	0.339011	1	0.811	-0.383598	2.01893	1	0.604	1.97349	0.714258	1	0.804
	rs1884389	20	1410582	C	T	FKBP1A	-3.5196	1.51707	Null	0.989	-0.0419321	0.0512358	Null	0.568	2.39419	2.03934	Null	1	0.257143	0.528571	Null	1	2.0594	4.99048	Null	1	0.341299	0.458735	1	0.75	2.38732	2.76951	1	0.716	-0.262302	0.975101	Null	0.867
	rs1884897	20	6612832	G	A	BMP2	-0.328928	1.31047	Null	0.937	-0.0123873	0.0435552	Null	0.533	-0.442827	1.77131	Null	1	-0.568047	0.455621	Null	1	1.32832	4.23686	Null	1	-0.0714406	0.390386	1	0.67	-3.90506	2.41799	Null	0.537	1.08365	0.841345	Null	0.602
	rs947088	20	17171373	T	G	PCSK2	-0.961772	1.38186	Null	0.957	-0.0912512	0.0482535	Null	0.667	2.07509	1.84125	Null	1	0.256098	0.506098	Null	1	0.121614	4.70044	Null	1	0.473906	0.432396	1	0.777	1.9794	2.48045	1	0.714	0.746217	0.889412	Null	0.707
	rs1409818	20	21381121	T	C	NKX2-4	0.5934	1.52154	Null	0.867	0.0348563	0.0465679	1	0.57	2.49541	2.11476	Null	1	-0.912698	0.484127	Null	1	-3.78923	4.53981	Null	1	0.831059	0.418248	1	0.836	-2.29541	2.96948	1	0.58	-0.391858	0.972353	Null	0.881
	rs17806224	20	51065854	G	A	ZFP64	2.01577	0.973333	1	0.551	0.0326426	0.0317989	1	0.619	1.54761	1.32049	Null	1	-0.207612	0.32872	Null	1	4.62972	3.09309	Null	1	0.337974	0.28449	1	0.807	-1.91494	1.82202	Null	0.531	0.839095	0.62619	Null	0.581
	rs2837992	21	42620520	C	T	BACE2	0.219306	1.55536	Null	0.891	-0.0104488	0.0530175	Null	0.513	-0.617038	2.08459	Null	1	-1.10791	0.553957	Null	1	-4.50732	5.16035	Null	1	0.385494	0.474746	1	0.754	-2.16893	2.82413	1	0.575	-2.14453	0.999783	Null	0.961
	rs427943	21	46570896	C	A	ADARB1	1.25396	1.20226	Null	0.778	0.0766102	0.0404967	1	0.69	2.81147	1.61672	Null	0.999	0.59322	0.418079	Null	1	-2.94392	3.94934	Null	1	-0.309942	0.36293	1	0.591	-1.99675	2.19664	1	0.526	-1.17028	0.772464	Null	0.972
	rs12484438	22	40558064	T	C	TNRC6B	-0.23205	1.4413	Null	0.922	-0.0688809	0.0492311	Null	0.623	-0.318256	1.92883	Null	1	-0.190789	0.519737	Null	1	-0.560465	4.80268	Null	1	-0.111062	0.442476	1	0.671	1.74617	2.61011	1	0.702	-5.56954	0.926713	Junk	1
WHR	rs6688233	1	9335745	T	C	SPSB1	0.607531	1.01935	Null	0.916	-0.00409496	0.0327031	Null	0.916	2.71696	1.39833	Null	1	0.146825	0.353175	Null	1	-1.43554	3.19526	Null	1	-0.508497	0.291737	Null	1	-0.440471	1.9404	Null	0.924	0.138465	0.653135	Null	0.811
	rs1535179	1	23639009	G	A	HNRNPR	-1.15252	1.44607	Null	0.974	-0.0749712	0.0472331	Null	0.963	-3.80614	1.96802	Null	1	-0.566225	0.486755	Null	1	1.10788	4.62106	Null	1	0.182217	0.420824	Null	1	2.56209	2.70549	Null	0.723	-1.20805	0.92713	Null	0.921
	rs17264866	1	40022777	G	C	PABPC4	-0.850223	1.38925	Null	0.97	0.107524	0.0463381	1	0.658	-0.89279	1.87168	Null	1	0.00549451	0.478022	Null	1	3.37994	4.51466	Null	1	0.743205	0.417063	Null	1	1.20455	2.54662	Null	0.805	-0.708138	0.891861	Null	0.89
	rs9436299	1	65892888	A	C	LEPROT	-1.45228	1.35096	Null	0.984	-0.0232556	0.0479497	Null	0.895	-0.737895	1.79974	Null	1	0.29375	0.49375	Null	1	-1.63886	4.67703	Null	1	0.034379	0.424433	Null	1	-3.30996	2.42844	Null	0.964	-0.924862	0.869232	Null	0.915
	rs6699397	1	91212216	G	A	BARHL2	2.40426	1.42432	Null	0.627	0.0798608	0.0497697	Null	0.529	0.181706	1.91269	Null	1	-0.202703	0.513514	Null	1	-1.15718	4.85831	Null	1	0.187009	0.446322	Null	1	2.49754	2.60704	Null	0.721	0.0476135	0.915644	Null	0.779
	rs10875120	1	98399903	G	T	DPYD	1.59808	1.19527	Null	0.728	0.0371154	0.0427298	Null	0.697	-0.251472	1.58159	Null	1	0.840796	0.432836	Null	1	3.70616	4.16028	Null	1	1.12124	0.384645	Null	1	0.481312	2.12032	Null	0.86	-0.818821	0.770293	Null	0.934
	rs2335077	1	107573565	G	A	PRMT6	-0.0340474	1.41864	Null	0.937	0.0564139	0.0467985	Null	0.617	1.67144	1.9212	Null	1	-0.207547	0.490566	Null	1	-9.48975	4.56878	Null	1	0.36598	0.420184	Null	1	4.17409	2.63018	Null	0.589	0.182185	0.910927	Null	0.755
	rs2076586	1	112273026	C	T	FAM212B	-0.897419	1.47845	Null	0.966	0.0399975	0.0490366	Null	0.703	-1.96383	2.00186	Null	1	-0.205882	0.517647	Null	1	8.68832	4.772	Null	1	0.612964	0.436273	Null	1	0.339575	2.73851	Null	0.845	-0.245639	0.948413	Null	0.82
	rs2645294	1	119574587	T	C	WARS2	2.46679	0.812513	1	0.916	-0.0070148	0.0266224	Null	0.961	0.279535	1.10488	Null	1	-0.30855	0.275093	Null	1	4.44074	2.59777	Null	1	-0.0449869	0.239292	Null	1	-2.74327	1.51982	Null	0.996	0.50892	0.520901	Null	0.651
	rs905938	1	154991389	T	C	DCST2	-1.11573	1.15142	Null	0.989	-0.0799995	0.0378592	Null	0.99	-0.257495	1.56058	Null	1	0.518868	0.400943	Null	1	0.143805	3.69029	Null	1	0.113972	0.340213	Null	1	0.626705	2.13165	Null	0.85	-3.02196	0.738686	Junk	0.874
	rs10919388	1	170372503	C	A	GORAB	0.826726	0.641868	Null	0.902	0.0453347	0.0216153	1	0.734	1.03215	0.862999	Null	1	-0.0994624	0.225806	Null	1	0.829673	2.11215	Null	1	0.222711	0.193494	Null	1	1.77828	1.17456	Null	0.605	0.972569	0.412805	1	0.864
	rs12138803	1	172348823	T	C	PIGC	-1.07244	0.82432	Null	0.998	-0.0211548	0.027203	Null	0.982	1.70467	1.11416	Null	1	0.244898	0.278912	Null	1	1.08183	2.6532	Null	1	0.427307	0.244455	Null	1	-0.0121715	1.52143	Null	0.938	0.0602673	0.528661	Null	0.882
	rs543874	1	177889480	G	A	SEC16B	-1.74425	1.38873	Null	0.986	-0.0246055	0.0453241	Null	0.907	-3.96624	1.8851	Null	1	0.606218	0.471503	Null	1	1.63573	4.44759	Null	1	0.128898	0.407906	Null	1	4.34802	2.58965	Null	0.566	0.42507	0.891131	Null	0.706
	rs12061508	1	196584468	A	G	KCNT2	0.317219	1.34987	Null	0.92	0.128268	0.0475704	1	0.729	2.70278	1.79111	Null	1	-0.0223464	0.486034	Null	1	5.81017	4.63776	Null	1	0.246716	0.427584	Null	1	3.5552	2.40541	Null	0.603	0.442196	0.868754	Null	0.702
	rs3851294	1	205130413	G	A	DSTYK	1.23693	1.18936	Null	0.808	0.0502965	0.0387927	Null	0.586	0.753757	1.61404	Null	1	0.205696	0.39557	Null	1	-5.19647	3.77426	Null	1	0.566952	0.349108	Null	1	2.67746	2.21278	Null	0.664	0.879203	0.76386	Null	0.553
	rs3767846	1	214175126	A	G	PROX1	0.477709	1.16799	Null	0.919	-0.0132474	0.0409095	Null	0.902	0.427115	1.55315	Null	1	-0.26	0.42	Null	1	-2.9739	3.98747	Null	1	0.0436111	0.36648	Null	1	-3.75714	2.08962	Null	0.985	-1.21079	0.751577	Null	0.961
	rs2791550	1	219655369	G	T	LYPLAL1	1.18146	0.487803	1	0.553	-0.00617487	0.0164841	Null	0.998	-0.00850686	0.654374	Null	1	-0.259825	0.172489	Null	1	0.818345	1.60882	Null	1	0.145947	0.14832	Null	1	0.2985	0.888391	Null	0.987	0.00815412	0.31362	Null	0.989
	rs62106258	2	417167	T	C	FAM150B	-0.852575	1.11594	Null	0.988	-0.011779	0.0312694	Null	0.947	-0.32384	1.6192	Null	1	-0.0836502	0.344106	Null	1	-3.32921	3.04462	Null	1	0.810372	0.279728	Null	1	0.984919	2.39058	Null	0.819	0.27048	0.70992	Null	0.759
	rs6725549	2	630323	A	C	TMEM18	-3.00171	1.19877	Null	0.985	-0.00188594	0.0399374	Null	0.873	0.437242	1.61942	Null	1	0.461864	0.411017	Null	1	-4.73523	3.88169	Null	1	0.0533801	0.358256	Null	1	5.56599	2.20435	1	0.687	1.80065	0.770495	1	0.747
	rs711869	2	13073967	G	A	TRIB2	1.06364	1.32129	Null	0.845	0.0205902	0.0443414	Null	0.778	-0.324269	1.7817	Null	1	0.648148	0.45679	Null	1	1.52014	4.32362	Null	1	0.0896388	0.396632	Null	1	0.507358	2.42755	Null	0.846	0.718002	0.848702	Null	0.629
	rs28445639	2	25182488	T	C	DNAJC27	0.786691	1.0324	Null	0.888	-0.0230045	0.0317157	Null	0.966	1.01682	1.44026	Null	1	-0.365314	0.328413	Null	1	9.32386	3.09696	Null	1	0.0804252	0.285196	Null	1	3.07671	2.02682	Null	0.575	-1.15166	0.660355	Null	0.975
	rs11694173	2	43590899	A	G	THADA	-1.12146	1.34629	Null	0.979	-0.0713597	0.044565	Null	0.969	-1.81479	1.81843	Null	1	0.845771	0.457711	Null	1	-2.9802	4.3712	Null	1	0.264344	0.399915	Null	1	6.34411	2.48496	1	0.652	-2.6352	0.864568	Null	0.825
	rs4465809	2	48980507	T	G	LHCGR	-1.42016	1.0614	Null	0.995	-0.0128598	0.0357265	Null	0.926	-0.00573621	1.43405	Null	1	-0.115	0.375	Null	1	1.98171	3.48382	Null	1	-0.54268	0.318849	Null	1	1.95432	1.9602	Null	0.72	-0.203799	0.681602	Null	0.885
	rs6719428	2	66238005	C	T	MEIS1	-0.988486	1.02222	Null	0.993	-0.106462	0.0351776	Null	0.998	-0.98358	1.36419	Null	1	-0.375	0.366071	Null	1	1.19092	3.42496	Null	1	-0.0683066	0.316234	Null	1	1.77668	1.84112	Null	0.733	-0.56264	0.65729	Null	0.944
	rs11897119	2	66772000	C	T	MEIS1	2.26683	1.15126	Null	0.5	0.0154282	0.0392296	Null	0.807	-0.92266	1.54291	Null	1	-0.254054	0.4	Null	1	-2.89343	3.82924	Null	1	-0.408406	0.352378	Null	1	5.49161	2.08965	1	0.73	-0.777797	0.740054	Null	0.939
	rs4671193	2	67846288	C	T	ETAA1	3.44651	0.982751	1	0.937	-1.1853e-05	0.0337532	Null	0.896	2.78943	1.31329	Null	1	0.25	0.345455	Null	1	-0.66601	3.28746	Null	1	0.362802	0.302839	Null	1	-1.36442	1.77659	Null	0.968	-0.0973351	0.632046	Null	0.881
	rs9678859	2	100288478	A	G	AFF3	-0.655899	1.43209	Null	0.962	0.0312629	0.0449344	Null	0.732	0.895139	1.97602	Null	1	-0.785366	0.463415	Null	1	-2.20601	4.35791	Null	1	0.0691573	0.402077	Null	1	4.22153	2.75197	Null	0.607	-0.575431	0.916292	Null	0.869
	rs17041868	2	111894720	C	T	BCL2L11	-0.216233	1.54452	Null	0.938	0.00971523	0.047132	Null	0.814	-1.84017	2.15225	Null	1	0.457516	0.493464	Null	1	0.278454	4.62253	Null	1	-0.201056	0.423275	Null	1	-3.98982	3.03408	Null	0.943	2.03043	0.988044	1	0.626
	rs6542479	2	119541788	C	G	EN1	-1.54419	1.1842	Null	0.992	-0.016051	0.0402588	Null	0.911	-3.55119	1.58606	Null	1	-0.695652	0.413043	Null	1	1.24503	3.93522	Null	1	0.475666	0.362274	Null	1	1.25821	2.14711	Null	0.801	0.178921	0.761366	Null	0.776
	rs55920843	2	158412701	T	G	ACVR1C	-0.904126	1.36575	Null	0.973	0.0370032	0.0339951	Null	0.653	-0.564729	2.13913	Null	1	-0.18304	0.375388	Null	1	0.929321	3.32098	Null	1	-0.126192	0.304077	Null	1	0.0678822	3.57275	Null	0.836	-0.707859	0.864297	Null	0.897
	rs7607980	2	165551201	T	C	COBLL1	-0.134641	0.568105	Null	0.999	0.0217778	0.0183796	Null	0.805	0.528894	0.774369	Null	1	0.0702341	0.188963	Null	1	0.10863	1.78584	Null	1	0.150841	0.165215	Null	1	-0.446589	1.06584	Null	0.993	1.38568	0.364461	1	0.989
	rs7585974	2	172377212	C	G	CYBRD1	-0.510245	1.24147	Null	0.971	-0.0369722	0.0412022	Null	0.946	3.46031	1.67569	Null	1	-0.536364	0.427273	Null	1	2.80388	4.03354	Null	1	-0.00887368	0.369737	Null	1	4.95873	2.28935	1	0.585	-0.863225	0.797068	Null	0.93
	rs1569135	2	188115398	A	G	CALCRL	-1.74365	0.996372	Null	0.996	-0.0517972	0.0334977	Null	0.987	-1.33226	1.3403	Null	1	-0.107981	0.342723	Null	1	NA	NA	NA	NA	-0.359901	0.300669	Null	1	-1.91762	1.8211	Null	0.977	0.172822	0.64008	Null	0.804
	rs1250259	2	216300482	T	A	FN1	3.21254	1.36356	1	0.593	0.0303593	0.0443796	Null	0.735	2.34892	1.8598	Null	1	-0.763736	0.456044	Null	1	NA	NA	NA	NA	-0.0919207	0.397925	Null	1	-1.05231	2.55414	Null	0.906	2.43349	0.874411	1	0.784
	rs2373078	2	218392555	T	C	DIRC3	1.3285	1.29736	Null	0.803	-0.0671861	0.0414164	Null	0.975	-1.17665	1.78551	Null	1	0.0391459	0.430605	Null	1	NA	NA	NA	NA	-0.0461712	0.36937	Null	1	2.03585	2.4707	Null	0.747	-0.562472	0.83083	Null	0.89
	rs13432211	2	226955609	A	G	NYAP2	1.26958	1.43617	Null	0.824	0.00697632	0.0496957	Null	0.817	2.6996	1.91326	Null	1	-0.128655	0.508772	Null	1	NA	NA	NA	NA	0.0702043	0.447161	Null	1	1.70448	2.58255	Null	0.774	1.22612	0.924679	Null	0.518
	rs1152008	3	12487612	T	G	TSEN2	1.1718	0.846676	Null	0.768	0.0492531	0.0287704	1	0.569	0.475863	1.13571	Null	1	-0.511811	0.295276	Null	1	0.384792	2.80966	Null	1	-0.0393845	0.257415	Null	1	-0.391573	1.54163	Null	0.956	-0.142084	0.544384	Null	0.926
	rs2455799	3	15701184	G	T	HACL1	-0.300379	1.28367	Null	0.96	-0.0641663	0.0424525	Null	0.97	0.227538	1.73693	Null	1	-0.168539	0.438202	Null	1	-5.8894	4.13433	Null	1	-0.194547	0.380718	Null	1	-0.62174	2.37305	Null	0.901	-0.719823	0.823596	Null	0.91
	rs7612999	3	35678337	A	G	ARPP21	-0.173161	1.17797	Null	0.963	0.0131374	0.0392775	Null	0.817	2.43455	1.58706	Null	1	-0.0285714	0.4	Null	1	0.456195	3.83886	Null	1	0.217503	0.353663	Null	1	-0.501017	2.15956	Null	0.91	-0.840268	0.755636	Null	0.939
	rs13092573	3	46988561	T	C	CCDC12	0.193144	1.13614	Null	0.946	0.0221955	0.0378177	Null	0.773	1.75146	1.53367	Null	1	-0.588832	0.390863	Null	1	6.98726	3.68087	Null	1	0.239319	0.338978	Null	1	-0.525765	2.08637	Null	0.917	-1.58647	0.728743	Null	0.967
	rs2159607	3	52501451	T	G	NISCH	1.34844	1.29782	Null	0.8	0.14445	0.0383375	1	0.936	-2.81995	1.8395	Null	1	0.737288	0.398305	Null	1	5.25553	3.73569	Null	1	0.083326	0.344322	Null	1	4.37076	2.64254	Null	0.575	0.403411	0.826662	Null	0.712
	rs11714441	3	123158946	T	C	ADCY5	2.29827	1.29334	Null	0.587	0.00198025	0.0439392	Null	0.846	1.29717	1.73419	Null	1	0.575758	0.454545	Null	1	-4.20502	4.28302	Null	1	-0.066293	0.394601	Null	1	-2.63969	2.34848	Null	0.958	1.61546	0.831	1	0.643
	rs6795831	3	129341403	A	C	PLXND1	-0.706663	0.618794	Null	0.999	-0.0019597	0.0203268	Null	0.983	0.512707	0.840503	Null	1	0.440181	0.21219	Null	1	-0.316531	1.97576	Null	1	-0.183625	0.181627	Null	1	0.593564	1.15255	Null	0.93	-0.333827	0.396941	Null	0.992
	rs645040	3	135926622	T	G	MSL2	1.35074	1.50416	Null	0.818	0.0256165	0.0467771	Null	0.757	0.45427	2.08381	Null	1	0.59116	0.486188	Null	1	3.90082	4.56253	Null	1	-0.275623	0.420798	Null	1	7.428	2.91294	1	0.596	0.394541	0.962295	Null	0.712
	rs2306374	3	138119952	C	T	MRAS	0.210544	1.45203	Null	0.921	0.0648514	0.0450723	Null	0.557	-1.94791	2.01856	Null	1	-0.0514019	0.471963	Null	1	1.7142	4.39972	Null	1	0.594736	0.404583	Null	1	2.54662	2.83588	Null	0.732	-0.504426	0.930675	Null	0.857
	rs62271373	3	150066540	A	T	TSC22D2	0.487081	0.841245	Null	0.95	0.0261111	0.0268662	Null	0.734	0.289871	1.15949	Null	1	-0.325704	0.285211	Null	1	-1.00447	2.59925	Null	1	0.374345	0.236927	Null	1	-0.913867	1.61746	Null	0.968	0.630683	0.538585	Null	0.569
	rs10049088	3	156797648	C	T	CCNL1	-1.5139	0.779557	Null	0.997	0.0592176	0.0257436	1	0.794	-0.434568	1.05734	Null	1	0.105634	0.264085	Null	1	-4.70695	2.51069	Null	1	-0.27005	0.230615	Null	1	0.0173782	1.44818	Null	0.944	1.18584	0.500356	1	0.846
	rs4894803	3	171800256	A	G	FNDC3B	0.443049	1.20068	Null	0.92	0.0208313	0.0409074	Null	0.779	-4.74656	1.61119	Null	1	-0.404494	0.432584	Null	1	NA	NA	NA	NA	0.490796	0.364633	Null	1	0.519963	2.18472	Null	0.855	0.53447	0.771242	Null	0.673
	rs7637773	3	185515635	A	G	IGF2BP2	4.2022	1.49918	1	0.682	0.0989039	0.0502865	1	0.554	1.43613	2.01703	Null	1	0.605263	0.519737	Null	1	NA	NA	NA	NA	0.0647675	0.45292	Null	1	3.69071	2.73791	Null	0.646	4.21395	0.962749	Junk	0.655
	rs13101828	4	965720	A	G	DGKQ	0.201669	0.955775	Null	0.963	-0.0140397	0.0322619	Null	0.947	0.49803	1.28358	Null	1	0.230769	0.334842	Null	1	-1.83231	3.15016	Null	1	-0.304235	0.289747	Null	1	-2.44765	1.7421	Null	0.988	-0.503686	0.614251	Null	0.951
	rs362275	4	3224602	C	T	HTT	2.1686	1.37952	Null	0.659	0.0342109	0.0483091	Null	0.725	1.09472	1.83678	Null	1	-0.322785	0.493671	Null	1	4.69743	4.72113	Null	1	-0.0885419	0.434029	Null	1	0.111488	2.47752	Null	0.865	-0.0426261	0.888044	Null	0.8
	rs10019888	4	26062990	G	A	RBPJ	0.810058	0.933246	Null	0.888	-0.00920132	0.0303602	Null	0.945	-0.72181	1.27303	Null	1	-0.0283912	0.318612	Null	1	-1.51238	2.95156	Null	1	0.0970635	0.27265	Null	1	0.646434	1.74712	Null	0.867	-1.2975	0.598202	Null	0.979
	rs17644283	4	26308792	A	G	RBPJ	-0.290407	1.48927	Null	0.944	0.00992939	0.0500901	Null	0.808	1.22748	2.00242	Null	1	0.238095	0.52381	Null	1	7.43207	4.87663	Null	1	-0.723762	0.448984	Null	1	-1.66643	2.72292	Null	0.914	0.548221	0.956756	Null	0.682
	rs10462028	4	56298300	A	G	TMEM165	0.0760829	1.13557	Null	0.954	0.0718639	0.0390049	1	0.577	1.75065	1.51703	Null	1	0.283505	0.396907	Null	1	-1.65526	3.80453	Null	1	-0.0150709	0.350487	Null	1	1.14835	2.05063	Null	0.81	0.445344	0.730073	Null	0.7
	rs9991328	4	89713121	T	C	FAM13A	-0.684736	0.636372	Null	0.999	-0.0274307	0.0215308	Null	0.998	0.15389	0.854943	Null	1	0.151057	0.223565	Null	1	-0.312824	2.1017	Null	1	0.119807	0.193237	Null	1	-0.611878	1.16106	Null	0.992	-0.532852	0.408942	Null	0.995
	rs974801	4	106071064	G	A	TET2	-2.27216	1.28081	Null	0.992	0.0777218	0.0433729	1	0.543	2.68201	1.71704	Null	1	-0.352941	0.452941	Null	1	3.30686	4.22637	Null	1	0.614626	0.389744	Null	1	0.721467	2.32731	Null	0.837	2.20113	0.822852	1	0.787
	rs13124532	4	120416445	T	C	PDE5A	2.43687	1.25677	Null	0.525	0.0444818	0.0442576	Null	0.664	-1.15681	1.66928	Null	1	-0.333333	0.457778	Null	1	-1.61992	4.306	Null	1	-0.443209	0.397854	Null	1	1.69307	2.24247	Null	0.765	0.499035	0.810121	Null	0.686
	rs11727676	4	145659064	C	T	HHIP	0.870531	1.52725	Null	0.869	-0.00709437	0.0503379	Null	0.852	-3.90252	2.0692	Null	1	-0.0458333	0.525	Null	1	-10.952	4.88238	Null	1	0.152334	0.45203	Null	1	-1.79363	2.83353	Null	0.911	0.138444	0.981872	Null	0.756
	rs1829276	5	4021401	G	A	IRX1	2.4819	1.17681	1	0.548	0.0453231	0.0398902	Null	0.632	-0.4411	1.581	Null	1	0.0949721	0.413408	Null	1	-1.99886	3.88518	Null	1	0.13823	0.358108	Null	1	2.47647	2.14784	Null	0.677	2.07665	0.756246	1	0.822
	rs3792751	5	32773314	T	C	NPR3	0.620028	1.58981	Null	0.888	0.0174034	0.0533574	Null	0.783	1.25882	2.14086	Null	1	-0.0869565	0.557971	Null	1	2.76538	5.20182	Null	1	-0.672515	0.477638	Null	1	-3.75112	2.91462	Null	0.945	-0.966132	1.02128	Null	0.881
	rs17457629	5	38795199	A	T	OSMR	-0.297474	1.44405	Null	0.948	0.0204316	0.0500596	Null	0.776	-1.1364	1.9261	Null	1	0.73125	0.5125	Null	1	7.06353	4.89258	Null	1	-0.711357	0.447113	Null	1	0.265065	2.59868	Null	0.853	-1.08932	0.92866	Null	0.913
	rs2448	5	53302354	T	C	ARL15	-2.5794	1.53902	Null	0.986	-0.0931223	0.0513985	Null	0.963	-6.5613	2.07177	Null	1	0.0509554	0.528662	Null	1	3.11585	5.00909	Null	1	0.676027	0.462083	Null	1	-4.29975	2.82136	Null	0.957	-3.46835	0.988698	Null	0.498
	rs7736177	5	55003944	G	A	SLC38A9	1.88833	1.33263	Null	0.702	-0.0198408	0.0447288	Null	0.9	-0.0430337	1.79307	Null	1	0.27907	0.465116	Null	1	-4.1893	4.35559	Null	1	0.475909	0.401611	Null	1	-0.7086	2.43505	Null	0.901	-0.0231057	0.855766	Null	0.803
	rs3936510	5	55860866	T	G		0.940099	0.668634	Null	0.85	-0.00461656	0.0209824	Null	0.985	1.24357	0.923215	Null	1	-0.386256	0.218009	Null	1	-4.049	2.04262	Null	1	-0.0495267	0.189033	Null	1	1.4811	1.28345	Null	0.737	0.781022	0.427723	1	0.683
	rs2112347	5	75015242	T	G	POC5	0.288905	1.14192	Null	0.938	0.0445938	0.0392186	Null	0.632	3.07534	1.52774	Null	1	-0.142857	0.407407	Null	1	-0.134965	3.8143	Null	1	0.772612	0.351507	Null	1	3.92592	2.06736	1	0.536	-0.365828	0.734594	Null	0.894
	rs1045241	5	118729286	C	T	TNFAIP8	-0.627885	0.904734	Null	0.994	0.0922039	0.031426	1	0.889	-1.9266	1.20639	Null	1	0.105882	0.321569	Null	1	-0.73224	3.06729	Null	1	0.00476541	0.280318	Null	1	1.75103	1.62735	Null	0.715	0.662247	0.581939	Null	0.571
	rs4705986	5	132349654	T	G	ZCCHC10	3.33263	1.37202	1	0.614	0.031443	0.044307	Null	0.73	0.285108	1.87571	Null	1	-0.0515152	0.457576	Null	1	3.09013	4.38179	Null	1	0.597552	0.390812	Null	1	0.619085	2.57952	Null	0.836	2.1144	0.877344	1	0.725
	rs34000	5	141973501	T	C	FGF1	0.930354	1.30852	Null	0.863	0.0151602	0.0447799	Null	0.799	1.76926	1.75348	Null	1	-0.271605	0.469136	Null	1	0.853314	4.36886	Null	1	-0.479394	0.401167	Null	1	0.280372	2.37603	Null	0.86	2.12656	0.841203	1	0.758
	rs7731717	5	173281685	C	T	CPEB4	0.11562	0.903282	Null	0.974	0.00898073	0.0314454	Null	0.867	1.08501	1.2029	Null	1	0.44898	0.322449	Null	1	NA	NA	NA	NA	-0.147485	0.282538	Null	1	2.52537	1.6209	Null	0.548	1.4574	0.580869	1	0.847
	rs1294432	6	6745027	T	C	LY86	-1.81853	0.861453	Null	0.996	-0.0411736	0.0290054	Null	0.992	-1.23754	1.15874	Null	1	0.373984	0.296748	Null	1	1.63147	2.82498	Null	1	-0.135751	0.26006	Null	1	-1.65291	1.5742	Null	0.986	-0.516287	0.553362	Null	0.97
	rs1334576	6	7211818	G	A	RREB1	-0.394748	1.37065	Null	0.957	0.00132271	0.0465537	Null	0.841	-2.77835	1.83875	Null	1	-0.746753	0.487013	Null	1	4.61791	4.54802	Null	1	0.0192573	0.418637	Null	1	2.88867	2.49453	Null	0.679	1.26677	0.880925	1	0.511
	rs9296938	6	14573063	G	A	CD83	0.558669	2.10819	Null	0.881	0.0892843	0.0477473	1	0.543	-0.48182	3.62271	Null	1	0.0755814	0.5	Null	1	3.78306	4.65526	Null	1	-0.177844	0.42854	Null	1	10.4023	7.65999	Null	0.735	0.184715	1.31939	Null	0.729
	rs17584626	6	20560435	A	T	CDKAL1	1.5503	1.50661	Null	0.793	0.015732	0.0496028	Null	0.791	1.25979	2.04512	Null	1	0.832258	0.516129	Null	1	-2.40254	4.8446	Null	1	-0.615006	0.442769	Null	1	2.03198	2.8066	Null	0.761	0.184657	0.966792	Null	0.75
	rs2894204	6	31237061	T	C		-2.45473	1.38529	Null	0.99	-0.0138397	0.0312341	Null	0.952	1.55881	2.3835	Null	1	-0.140426	0.323404	Null	1	1.28581	3.05838	Null	1	0.0952632	0.281844	Null	1	1.72151	5.03366	Null	0.796	0.220265	0.867186	Null	0.752
	rs114760566	6	34192036	A	C		2.33059	0.606136	1	0.991	0.0240236	0.0176718	Null	0.751	0.51705	0.867533	Null	1	0.145812	0.186143	Null	1	-0.297946	1.71795	Null	1	0.0137079	0.159394	Null	1	0.614795	1.23205	Null	0.917	0.960553	0.384529	1	0.899
	rs6905288	6	43758873	A	G	VEGFA	0.580861	0.427733	Null	0.994	0.0131509	0.0144217	Null	0.971	-0.0907724	0.574509	Null	1	-0.10664	0.148893	Null	1	4.02219	1.4088	Null	1	0.0806841	0.129509	Null	1	0.567977	0.780188	Null	0.983	0.669419	0.274916	1	0.862
	rs2503099	6	100610101	G	A	MCHR2	0.180916	0.865627	Null	0.974	0.0620491	0.027916	1	0.758	-1.03348	1.18247	Null	1	0.0863095	0.28869	Null	1	-1.04049	2.7255	Null	1	0.264161	0.251342	Null	1	0.146233	1.62481	Null	0.918	0.684782	0.554929	Null	0.541
	rs72959041	6	127454893	A	G	RSPO3	0.513629	0.251164	Null	0.999	0.0102845	0.00921787	Null	1	0.234767	0.331591	Null	1	-0.127862	0.0982691	Null	1	-1.5586	0.909153	Null	1	0.0496169	0.0810733	Null	1	-0.217272	0.440715	Null	1	0.230358	0.161655	Null	0.998
	rs605066	6	139829666	C	T	CITED2	0.74468	0.712613	Null	0.92	-0.00310682	0.0242935	Null	0.964	0.959941	0.955165	Null	1	-0.013468	0.249158	Null	1	-2.29479	2.37021	Null	1	0.132073	0.218302	Null	1	1.98208	1.29463	Null	0.575	0.720515	0.458052	1	0.577
	rs11756568	6	152042413	T	A	ESR1	7.30529	1.41823	Junk	0.876	0.0265867	0.0495525	Null	0.755	2.59204	1.88924	Null	1	0.48125	0.50625	Null	1	-3.4598	4.85285	Null	1	-0.417202	0.445253	Null	1	-1.21833	2.53818	Null	0.912	2.11667	0.911963	1	0.698
	rs474513	6	160770312	A	G	SLC22A3	0.621089	1.10318	Null	0.908	-0.0175566	0.0372307	Null	0.929	1.44913	1.48173	Null	1	0.0732984	0.382199	Null	1	-0.591796	3.62428	Null	1	0.196913	0.334318	Null	1	-2.37532	2.01128	Null	0.973	0.306252	0.708917	Null	0.747
	rs1534696	7	26397239	C	A	SNX10	-0.140403	0.621254	Null	0.999	-0.00742534	0.0208495	Null	0.989	-0.593971	0.835403	Null	1	-0.0821114	0.217009	Null	1	-0.607459	2.03226	Null	1	-0.00750341	0.187585	Null	1	-0.768575	1.13527	Null	0.995	0.158858	0.39914	Null	0.912
	rs17437657	7	27249617	G	A	HOXA13	4.47511	1.45532	1	0.753	-0.0217809	0.0446468	Null	0.905	4.83387	2.02508	Null	1	-0.225352	0.46831	Null	1	-2.33465	4.37575	Null	1	-0.210857	0.400868	Null	1	-0.385026	2.85204	Null	0.869	2.84659	0.932086	1	0.789
	rs13223303	7	42692711	T	C	C7orf25	-0.510718	1.32654	Null	0.965	0.0318714	0.0455504	Null	0.73	-1.36435	1.77188	Null	1	0.0233918	0.467836	Null	1	-7.00773	4.44075	Null	1	0.14661	0.410672	Null	1	1.0991	2.39456	Null	0.812	1.55921	0.853894	1	0.609
	rs55747707	7	73037366	G	A	MLXIPL	2.02107	0.96702	1	0.573	0.0265678	0.0318149	Null	0.739	2.5567	1.31045	Null	1	-0.375451	0.32852	Null	1	4.3936	3.09874	Null	1	0.355114	0.286383	Null	1	2.48923	1.79468	Null	0.609	1.05534	0.621517	1	0.625
	rs3930017	7	76720582	G	A	CCDC146	-1.20561	1.43525	Null	0.976	0.0330682	0.0486854	Null	0.73	-1.27835	1.92522	Null	1	0.25	0.506757	Null	1	-4.78295	4.74466	Null	1	-0.210626	0.436983	Null	1	2.02044	2.61038	Null	0.754	-0.374561	0.922565	Null	0.843
	rs11764879	7	77333267	G	A	RSBN1L	1.68209	1.38103	Null	0.755	-0.00185783	0.0457019	Null	0.852	-0.333933	1.86555	Null	1	0.315789	0.473684	Null	1	7.46211	4.46893	Null	1	0.909905	0.410422	Null	1	-2.86985	2.54645	Null	0.951	1.26996	0.886223	1	0.509
	rs11760290	7	107616068	T	C	LAMB1	0.488407	1.34178	Null	0.907	0.057437	0.0418671	Null	0.568	0.698226	1.85206	Null	1	0.260274	0.434932	Null	1	-2.69034	4.07803	Null	1	-0.824154	0.376154	Null	1	0.335345	2.57958	Null	0.85	-0.767243	0.858213	Null	0.904
	rs39312	7	116954785	C	A	WNT2	0.794458	1.27113	Null	0.88	-0.129924	0.043787	Null	0.993	0.628914	1.69977	Null	1	-0.0529412	0.447059	Null	1	6.49228	4.28232	Null	1	0.458477	0.39186	Null	1	1.6371	2.2993	Null	0.771	0.35485	0.817626	Null	0.725
	rs7783857	7	130439058	G	C	KLF14	-0.128053	0.977503	Null	0.978	0.0178121	0.0330234	Null	0.807	1.46508	1.31162	Null	1	0.205021	0.338912	Null	1	-5.76881	3.21689	Null	1	0.16916	0.296771	Null	1	0.046202	1.777	Null	0.911	0.880703	0.627728	1	0.526
	rs9644033	8	23610639	A	T	NKX2-6	-0.498604	0.760067	Null	0.998	-0.0324365	0.0249207	Null	0.996	0.713983	1.03177	Null	1	0.128743	0.257485	Null	1	2.19991	2.42562	Null	1	0.0800904	0.223716	Null	1	3.04502	1.41104	1	0.697	-0.275017	0.487619	Null	0.967
	rs11992444	8	25464690	T	G	CDCA2	0.137179	1.11527	Null	0.952	0.0384946	0.0376416	Null	0.665	-1.29633	1.49865	Null	1	-0.0582011	0.412698	Null	1	0.444973	3.66116	Null	1	0.232499	0.337444	Null	1	-0.455826	2.03494	Null	0.917	-1.05343	0.71662	Null	0.962
	rs4871958	8	25762216	A	G	EBF2	1.23312	1.2953	Null	0.819	-0.0225582	0.0434048	Null	0.911	-0.234137	1.74729	Null	1	-0.237805	0.445122	Null	1	-2.54621	4.2298	Null	1	-0.433132	0.389157	Null	1	-2.88467	2.38206	Null	0.96	-0.149724	0.831799	Null	0.831
	rs2725371	8	30854033	A	G	PURG	-1.37383	1.28877	Null	0.986	0.0510719	0.0425927	Null	0.615	3.74066	1.7439	Null	1	0.181319	0.43956	Null	1	3.77679	4.15508	Null	1	-0.650664	0.381398	Null	1	-0.98336	2.3868	Null	0.914	0.191879	0.827066	Null	0.763
	rs3213849	8	38326046	A	G	FGFR1	-0.354932	1.07555	Null	0.979	-0.00391395	0.0361775	Null	0.897	0.432328	1.44591	Null	1	-0.845	0.375	Null	1	0.199667	3.52999	Null	1	-0.907462	0.324906	Null	1	-0.298458	1.96354	Null	0.915	0.858897	0.690987	Null	0.525
	rs10101067	8	72407374	C	G		0.531095	0.974487	Null	0.93	0.0157497	0.028606	Null	0.836	-2.11634	1.38685	Null	1	0.264516	0.298925	Null	1	5.54339	2.79092	Null	1	-0.00745904	0.257208	Null	1	0.392917	1.9945	Null	0.872	-0.734705	0.622631	Null	0.967
	rs10808546	8	126495818	C	T	TRIB1	1.82522	1.15301	Null	0.648	0.0328799	0.0388691	Null	0.709	1.36555	1.55	Null	1	0.0326087	0.407609	Null	1	0.364855	3.79451	Null	1	0.421682	0.348209	Null	1	5.46863	2.10575	1	0.72	1.16075	0.740747	1	0.565
	rs13256367	8	128334900	A	C	POU5F1B	-0.492617	1.04368	Null	0.985	0.0497083	0.0345801	Null	0.538	-0.141017	1.41017	Null	1	0.212963	0.356481	Null	1	5.7829	3.36973	Null	1	0.167295	0.310957	Null	1	2.85816	1.92599	Null	0.581	0.583325	0.670489	Null	0.641
	rs12686771	9	95472584	T	C	IPPK	0.52134	1.60907	Null	0.894	-0.0582489	0.0503165	Null	0.937	-0.291585	2.22584	Null	1	0.0947368	0.526316	Null	1	5.74324	4.89318	Null	1	-0.621953	0.451344	Null	1	-0.426004	3.10952	Null	0.861	-0.3411	1.03052	Null	0.816
	rs3909256	9	96889505	T	C	PTPDC1	-0.811403	1.43611	Null	0.966	0.0423011	0.0499041	Null	0.696	-1.55206	1.91612	Null	1	-0.0658683	0.51497	Null	1	-0.161016	4.87542	Null	1	0.00579929	0.446099	Null	1	2.31335	2.58475	Null	0.733	-1.64097	0.923972	Null	0.942
	rs1800978	9	107665978	C	G	ABCA1	-2.3542	1.34834	Null	0.991	0.0377754	0.0439259	Null	0.698	0.931854	1.83798	Null	1	0.497976	0.453441	Null	1	-0.0552804	4.25448	Null	1	0.241466	0.392627	Null	1	0.440028	2.51445	Null	0.847	-1.04042	0.863421	Null	0.926
	rs4556142	9	107734714	G	A	ABCA1	-0.050225	0.965866	Null	0.976	-0.0186326	0.0329779	Null	0.953	1.5103	1.29417	Null	1	-0.121076	0.340807	Null	1	5.00927	3.21504	Null	1	0.543602	0.295436	Null	1	0.511865	1.75296	Null	0.879	0.641527	0.621033	Null	0.599
	rs10116353	9	111950088	G	T	EPB41L4B	2.50009	1.43931	Null	0.614	-0.010882	0.0492711	Null	0.864	0.475726	1.92602	Null	1	0.0253165	0.512658	Null	1	-0.207922	4.79948	Null	1	-0.372397	0.440706	Null	1	-1.33203	2.60671	Null	0.912	0.397944	0.92545	Null	0.712
	rs7020604	9	112583554	A	G	AKAP2	0.237515	1.33435	Null	0.927	0.00591965	0.0433683	Null	0.835	1.417	1.81899	Null	1	-0.682081	0.445087	Null	1	3.93213	4.24536	Null	1	0.0175333	0.389628	Null	1	-0.996526	2.50383	Null	0.907	-0.0701724	0.855761	Null	0.811
	rs10980797	9	113912553	G	A	LPAR1	0.0166693	0.980546	Null	0.972	-0.06812	0.0331127	Null	0.994	-1.79071	1.31767	Null	1	-0.172093	0.339535	Null	1	4.6016	3.22595	Null	1	-0.387154	0.29667	Null	1	-2.36923	1.78945	Null	0.985	-0.255812	0.630079	Null	0.913
	rs10795055	10	3581221	A	G	KLF6	-0.905014	1.34076	Null	0.975	0.01728	0.0457342	Null	0.79	-0.314376	1.79644	Null	1	-0.383648	0.471698	Null	1	0.878567	4.45442	Null	1	-0.268468	0.409875	Null	1	3.48248	2.4336	Null	0.616	0.358497	0.861772	Null	0.722
	rs2907794	10	32391109	G	A	KIF5B	0.317938	1.6139	Null	0.906	0.0645404	0.0532256	Null	0.623	-0.698085	2.18151	Null	1	0.0320513	0.557692	Null	1	-2.28915	5.19804	Null	1	-0.104822	0.47864	Null	1	-1.23006	2.97836	Null	0.89	0.0859422	1.03545	Null	0.759
	rs2474714	10	33495983	A	G	NRP1	1.2067	1.45561	Null	0.833	0.00931993	0.0491679	Null	0.811	-1.72674	1.95333	Null	1	-0.10274	0.513699	Null	1	-1.08682	4.7905	Null	1	-0.302231	0.441858	Null	1	-2.69237	2.64997	Null	0.941	-0.0477018	0.935329	Null	0.792
	rs1757471	10	34168090	T	C	NRP1	-1.08321	1.40859	Null	0.975	-0.0160425	0.0473586	Null	0.882	-2.8275	1.89638	Null	1	0.86	0.493333	Null	1	-6.04031	4.61344	Null	1	0.248279	0.425134	Null	1	-6.16672	2.5813	Null	0.984	0.504926	0.904885	Null	0.689
	rs10761785	10	65318766	G	T	REEP3	1.50644	1.21097	Null	0.754	0.0859213	0.0409179	1	0.638	-0.761379	1.62688	Null	1	NA	NA	NA	NA	-0.233047	3.98888	Null	1	0.271639	0.366584	Null	1	-1.96777	2.20849	Null	0.953	-0.332264	0.778136	Null	0.875
	rs703984	10	80941417	G	C		1.11196	1.4728	Null	0.844	-0.0815911	0.0493852	Null	0.961	0.995576	1.98322	Null	1	-0.636986	0.513699	Null	1	7.74295	4.81998	Null	1	-0.412961	0.443091	Null	1	-2.80187	2.69929	Null	0.941	0.366241	0.946358	Null	0.718
	rs10788569	10	89604732	C	T	ATAD1	-0.590339	1.30896	Null	0.969	0.106157	0.0439607	1	0.695	-2.58455	1.7618	Null	1	0.43956	0.456044	Null	1	2.1678	4.3019	Null	1	1.26665	0.394473	Null	1	1.25583	2.39662	Null	0.801	1.6862	0.841417	1	0.654
	rs11187537	10	95346805	C	G	FFAR4	0.140948	1.11863	Null	0.951	-0.0204689	0.0375589	Null	0.934	-1.61493	1.50366	Null	1	-0.542056	0.38785	Null	1	-3.25151	3.64872	Null	1	0.110005	0.337438	Null	1	-0.343653	2.04555	Null	0.911	0.306404	0.719257	Null	0.746
	rs17101456	10	122875040	G	A	WDR11	1.93536	0.997092	1	0.502	0.0719165	0.0349175	1	0.664	1.35696	1.32645	Null	1	0.67619	0.365079	Null	1	-1.82453	3.41839	Null	1	0.239428	0.315037	Null	1	1.5764	1.77923	Null	0.757	-0.565859	0.641564	Null	0.949
	rs140201358	11	823586	G	C	PNPLA2	0.974618	1.27235	Null	0.856	-0.0706784	0.042641	Null	0.974	1.48547	1.71533	Null	1	0.349364	0.458274	Null	1	3.05879	4.20535	Null	1	-0.137035	0.383851	Null	1	0.771853	2.30404	Null	0.834	-0.461945	0.811854	Null	0.883
	rs4929927	11	8658485	G	A	TRIM66	0.0183128	1.22085	Null	0.95	0.00214549	0.0411156	Null	0.855	1.11056	1.64041	Null	1	-0.675824	0.428571	Null	1	-5.09905	4.00381	Null	1	0.263592	0.369177	Null	1	2.26984	2.22752	Null	0.709	0.156105	0.784446	Null	0.778
	rs7932891	11	10921512	A	G	ZBED5	-0.401583	1.44976	Null	0.952	0.0585857	0.0496153	Null	0.626	0.032934	1.9373	Null	1	0.464968	0.515924	Null	1	4.97363	4.84238	Null	1	0.184452	0.446614	Null	1	1.16274	2.61878	Null	0.807	0.391547	0.932254	Null	0.713
	rs2303975	11	14276999	G	A	RRAS2	-2.78231	1.31303	Null	0.99	0.0525263	0.0540904	Null	0.672	-0.692685	1.68948	Null	1	0.684211	0.550239	Null	1	-2.11632	5.26482	Null	1	0.448921	0.483752	Null	1	3.79475	2.21011	Null	0.529	-0.744878	0.84838	Null	0.905
	rs4536164	11	27467109	A	C	LGR4	-4.07202	1.50481	Null	0.969	0.0270249	0.0513611	Null	0.754	-0.618337	2.01413	Null	1	0.812081	0.530201	Null	1	2.77243	5.01824	Null	1	0.649556	0.460678	Null	1	2.54159	2.72995	Null	0.726	-0.261306	0.967799	Null	0.818
	rs11603150	11	36373869	T	C	PRR5L	-0.320418	1.11256	Null	0.975	0.0346945	0.0380827	Null	0.694	1.20725	1.4886	Null	1	0.08	0.39	Null	1	-6.06078	3.71296	Null	1	0.114092	0.341593	Null	1	2.71925	2.01426	Null	0.623	1.20273	0.715485	1	0.602
	rs56271783	11	64004723	C	G	VEGFB	1.18747	0.987909	Null	0.793	0.00695643	0.0225747	Null	0.937	-1.34175	1.70273	Null	1	0.0869565	0.233202	Null	1	-0.32134	2.20792	Null	1	-0.0297287	0.20087	Null	1	2.78976	3.58581	Null	0.752	0.640619	0.618358	Null	0.599
	rs7395513	11	69262756	G	A	CCND1	-1.36026	0.893145	Null	0.998	0.0157834	0.0301956	Null	0.829	-0.746056	1.19945	Null	1	0.518987	0.312236	Null	1	-2.41336	2.94654	Null	1	0.290871	0.27083	Null	1	-0.239204	1.62724	Null	0.941	-1.31084	0.573922	Null	0.978
	rs10891290	11	111605215	T	C	PPP2R1B	-0.332542	0.88915	Null	0.991	-0.00887955	0.0302733	Null	0.945	0.29089	1.19217	Null	1	0.475207	0.309917	Null	1	0.15099	2.94884	Null	1	-0.10209	0.270797	Null	1	1.35224	1.61558	Null	0.784	-0.384048	0.571501	Null	0.952
	rs1006195	11	118958869	T	G	HMBS	-0.659366	1.45555	Null	0.96	0.0782487	0.0478716	Null	0.515	0	1.98101	Null	1	-0.190789	0.493421	Null	1	-6.98079	4.66072	Null	1	0.45485	0.427491	Null	1	1.57509	2.72508	Null	0.784	1.24343	0.933507	Null	0.517
	rs579682	11	122014110	C	T	BLID	1.09832	1.56903	Null	0.848	0.0271547	0.0506952	Null	0.753	2.04018	2.1453	Null	1	0.403846	0.532051	Null	1	1.60692	4.9352	Null	1	1.01839	0.454031	Null	1	4.70376	2.96767	Null	0.608	-0.237456	1.00617	Null	0.808
	rs747249	11	130271647	A	G	ADAMTS8	0.540852	1.45782	Null	0.898	0.0614466	0.0491129	Null	0.609	3.30409	1.96205	Null	1	0.801325	0.503311	Null	1	4.99358	4.79357	Null	1	-0.133908	0.439043	Null	1	-1.25116	2.66772	Null	0.906	0.378385	0.936596	Null	0.716
	rs10842707	12	26471364	T	C	BHLHE41	0.648233	0.623301	Null	0.956	-0.015756	0.0219394	Null	0.993	0.827809	0.826982	Null	1	0.163265	0.221939	Null	1	-3.22299	2.14066	Null	1	0.248253	0.19687	Null	1	0.457549	1.11055	Null	0.95	0.715218	0.400907	1	0.656
	rs2193748	12	45986471	C	G	ARID2	0.827997	1.26993	Null	0.875	-0.0176443	0.0418148	Null	0.908	-1.86497	1.72045	Null	1	-0.356436	0.430693	Null	1	-6.94402	4.06444	Null	1	-0.439785	0.375885	Null	1	-0.761702	2.35093	Null	0.908	-1.81171	0.815351	Null	0.957
	rs3803042	12	54387947	A	G	HOXC6	1.8677	0.813459	1	0.682	0.0126432	0.0274516	Null	0.865	2.90286	1.09212	Null	1	0.551724	0.283525	Null	1	1.05044	2.67845	Null	1	-0.256546	0.246916	Null	1	-0.696376	1.48165	Null	0.972	0.472596	0.522783	Null	0.677
	rs4130827	12	66430452	G	T	LLPH	-1.85102	1.1942	Null	0.993	-0.0326927	0.0401089	Null	0.944	-1.96032	1.6121	Null	1	0.0707071	0.429293	Null	1	-3.85974	3.91497	Null	1	0.0478937	0.357415	Null	1	0.372922	2.19366	Null	0.863	1.47535	0.766415	1	0.655
	rs704067	12	89726027	A	G	DUSP6	-0.488281	1.46631	Null	0.954	0.0169925	0.0489843	Null	0.788	-3.06151	1.98028	Null	1	0.5	0.506849	Null	1	0.264858	4.78176	Null	1	0.208486	0.438917	Null	1	-5.39623	2.70488	Null	0.974	0.722371	0.941813	Null	0.643
	rs12817549	12	94121314	C	T	CRADD	-1.32524	1.30566	Null	0.985	0.0554975	0.0440857	Null	0.601	-0.854333	1.75428	Null	1	-0.0308642	0.462963	Null	1	6.40986	4.29906	Null	1	0.270256	0.395111	Null	1	0.866757	2.3812	Null	0.827	-1.61576	0.838919	Null	0.956
	rs4346064	12	107081599	A	C		-0.443948	1.25409	Null	0.968	0.0935302	0.041044	1	0.683	0.170288	1.70288	Null	1	-0.0824176	0.423077	Null	1	-5.50041	3.99914	Null	1	0.575091	0.368412	Null	1	-1.29522	2.33794	Null	0.927	-0.282424	0.804628	Null	0.86
	rs4964656	12	108594069	G	C	WSCD2	1.11557	1.10234	Null	0.825	0.0167385	0.0383146	Null	0.802	-0.212905	1.46831	Null	1	0.485149	0.39604	Null	1	-5.72886	3.71887	Null	1	0.0996263	0.343539	Null	1	3.0087	1.98202	Null	0.573	0.884799	0.709542	Null	0.524
	rs1169809	12	121688026	A	G	CAMKK2	1.54111	1.44029	Null	0.787	0.0480651	0.0494068	Null	0.671	-0.714475	1.92581	Null	1	0.0764331	0.509554	Null	1	4.56754	4.82482	Null	1	0.317847	0.443301	Null	1	-1.66435	2.60462	Null	0.921	0.554062	0.926525	Null	0.679
	rs863750	12	124505444	T	C	FAM101A	-0.0274689	0.528248	Null	0.999	-0.00799205	0.0179555	Null	0.997	-0.90006	0.708151	Null	1	0.338272	0.187654	Null	1	0.876896	1.75125	Null	1	-0.132432	0.160914	Null	1	0.946393	0.959831	Null	0.896	0.739389	0.339481	1	0.806
	rs1045411	13	31033232	C	T	HMGB1	-1.47072	1.46925	Null	0.978	-0.0172559	0.0516436	Null	0.87	-2.59906	1.95271	Null	1	-0.625806	0.529032	Null	1	5.88103	5.04107	Null	1	-0.986935	0.46335	Null	1	1.65678	2.62564	Null	0.778	-0.389462	0.945296	Null	0.839
	rs20478	13	44686064	A	G	SMIM2	-0.699352	1.17935	Null	0.981	-0.05426	0.0438604	Null	0.956	-0.789747	1.54248	Null	1	-0.145455	0.450909	Null	1	-0.384543	4.2923	Null	1	-0.451068	0.393946	Null	1	-1.8186	2.04567	Null	0.961	-1.47977	0.760027	Null	0.965
	rs797486	13	51221618	A	C	DLEU1	1.33391	0.947377	Null	0.731	0.0863611	0.0304952	1	0.88	0.593622	1.29329	Null	1	-0.879552	0.308123	Null	1	-1.56099	2.9806	Null	1	-0.483324	0.272602	Null	1	3.27502	1.7799	1	0.545	1.26976	0.60609	1	0.746
	rs1190982	14	58815839	T	C	ARID4A	-0.654034	1.14542	Null	0.982	0.0621326	0.0398605	Null	0.51	0.779542	1.52552	Null	1	0.19171	0.409326	Null	1	3.10847	3.88886	Null	1	-0.0458877	0.358498	Null	1	-2.26277	2.05707	Null	0.969	-0.457597	0.736871	Null	0.906
	rs7492628	14	91547136	G	C	C14orf159	-1.54375	1.20043	Null	0.992	-0.01657	0.0400571	Null	0.913	-0.815909	1.62209	Null	1	0.270833	0.411458	Null	1	1.50356	3.90931	Null	1	-0.335098	0.356867	Null	1	0.461062	2.21665	Null	0.857	-1.14747	0.771152	Null	0.954
	rs2124307	14	98344662	C	T	C14orf64	-0.42157	1.38674	Null	0.957	0.00925825	0.0476074	Null	0.814	3.46782	1.85544	Null	1	-0.584416	0.487013	Null	1	-0.297189	4.64438	Null	1	0.120909	0.42724	Null	1	-2.57658	2.51129	Null	0.947	0.42722	0.891899	Null	0.706
	rs7402977	15	31726824	G	A	KLF13	-2.55468	1.3922	Null	0.99	-0.018883	0.0478104	Null	0.886	-2.65357	1.86346	Null	1	-0.923077	0.491124	Null	1	-4.22407	4.66573	Null	1	0.581707	0.426471	Null	1	7.09636	2.5245	1	0.702	1.14727	0.895603	Null	0.526
	rs12437696	15	40878474	A	G	CASC5	-0.164749	1.31799	Null	0.951	0.0397114	0.04442	Null	0.689	-0.383018	1.77323	Null	1	0.3875	0.45625	Null	1	-1.63726	4.33007	Null	1	0.0346887	0.398721	Null	1	-7.4492	2.41231	Null	0.994	0.116013	0.846809	Null	0.777
	rs7175346	15	42100674	A	G	MAPKBP1	-0.254496	1.36094	Null	0.952	0.0140752	0.0458392	Null	0.801	-0.950817	1.82849	Null	1	0.651613	0.490323	Null	1	3.42495	4.46507	Null	1	-0.165155	0.411857	Null	1	-2.80792	2.48269	Null	0.953	1.68345	0.874521	1	0.627
	rs17238775	15	56779185	G	T	MNS1	0.104803	1.37899	Null	0.932	-0.00814589	0.041293	Null	0.886	0.526443	1.94259	Null	1	0.0777778	0.433333	Null	1	0.70089	4.03368	Null	1	-0.148034	0.371012	Null	1	2.57139	2.76791	Null	0.726	-0.782938	0.880695	Null	0.9
	rs8033381	15	75080685	A	G	CSK	-0.573171	1.46591	Null	0.957	-0.0246422	0.0516073	Null	0.884	-0.280276	1.94636	Null	1	-0.33758	0.522293	Null	1	0.175983	5.01899	Null	1	0.175146	0.463348	Null	1	-2.69864	2.6175	Null	0.943	1.60305	0.943523	1	0.561
	rs9674436	16	1342841	A	G	UBE2I	-2.27954	1.96851	Null	0.965	-0.00958637	0.0447499	Null	0.876	2.25152	3.38574	Null	1	0.36875	0.4625	Null	1	-0.280823	4.36319	Null	1	0.0392283	0.400289	Null	1	-13.904	7.15228	Null	0.894	-1.24812	1.23211	Null	0.858
	rs1139653	16	4484396	A	T	DNAJA3	-2.35041	1.37692	Null	0.99	0.0146455	0.0470846	Null	0.798	-1.21923	1.84174	Null	1	-0.380952	0.488095	Null	1	1.40638	4.58659	Null	1	0.768548	0.422744	Null	1	3.99444	2.49185	Null	0.577	-0.177064	0.885321	Null	0.823
	rs7102	16	11642242	C	T	LITAF	-1.55921	1.4613	Null	0.98	0.0554838	0.0489613	Null	0.636	-1.99483	1.96923	Null	1	-1.06623	0.503311	Null	1	-0.180285	4.76538	Null	1	0.188206	0.438708	Null	1	0.257235	2.67953	Null	0.851	-0.879394	0.938521	Null	0.894
	rs7498665	16	28883241	G	A	SH2B1	3.08896	1.5307	Null	0.541	0.00872714	0.0517719	Null	0.809	-3.17807	2.05568	Null	1	-0.842857	0.528571	Null	1	0.954088	5.04843	Null	1	0.535911	0.464394	Null	1	8.19988	2.78813	1	0.689	-0.839112	0.983718	Null	0.879
	rs8054556	16	29958216	A	G	TMEM219	2.27541	1.06978	1	0.574	0.00772843	0.0358764	Null	0.853	0.578668	1.43947	Null	1	-0.191919	0.368687	Null	1	3.64114	3.50318	Null	1	-0.135566	0.322777	Null	1	1.4507	1.95775	Null	0.78	0.0694326	0.687451	Null	0.822
	rs8054299	16	53498655	C	G	RBL2	2.6186	1.39584	Null	0.566	0.0171284	0.045736	Null	0.79	0.752767	1.89137	Null	1	-0.173653	0.473054	Null	1	5.50663	4.45633	Null	1	0.150283	0.411734	Null	1	-3.41204	2.59471	Null	0.957	-0.616389	0.895914	Null	0.879
	rs11075985	16	53805207	A	C	FTO	-0.158084	0.647885	Null	0.998	-0.0273738	0.0218181	Null	0.998	-0.176615	0.870024	Null	1	-0.392097	0.224924	Null	1	-0.571089	2.1291	Null	1	0.369896	0.196231	Null	1	2.80903	1.18126	1	0.798	0.497951	0.416347	Null	0.631
	rs4146819	16	69923563	A	C	WWP2	2.66025	1.21473	1	0.571	-0.0304994	0.0410757	Null	0.936	-2.18927	1.63013	Null	1	0.394286	0.428571	Null	1	0.0238109	4.00032	Null	1	0.171084	0.368716	Null	1	-1.82249	2.21176	Null	0.95	2.10319	0.780695	1	0.805
	rs2925979	16	81534790	T	C	CMIP	0.407521	0.60643	Null	0.987	-0.0114405	0.0206353	Null	0.994	0.421526	0.812189	Null	1	-0.0346667	0.224	Null	1	0.382157	2.01407	Null	1	-0.0698304	0.185227	Null	1	0.694241	1.10022	Null	0.923	-0.319319	0.389889	Null	0.993
	rs16975388	16	85261963	C	G		0.126058	1.38526	Null	0.931	0.0111486	0.0464146	Null	0.81	-2.48829	1.86528	Null	1	-0.989583	0.489583	Null	1	-3.17888	4.49987	Null	1	-0.285126	0.415635	Null	1	-1.96766	2.5422	Null	0.932	0.501054	0.889971	Null	0.689
	rs727428	17	7537792	T	C	SAT2	2.08289	1.51703	Null	0.718	-0.0156424	0.0506521	Null	0.87	3.08341	2.04606	Null	1	0.219858	0.524823	Null	1	2.52734	4.9335	Null	1	0.87223	0.455235	Null	1	-1.79514	2.78748	Null	0.914	0.278621	0.9742	Null	0.733
	rs8078513	17	17431208	A	C	PEMT	-0.675366	1.08232	Null	0.986	-0.0592028	0.0399985	Null	0.974	-0.231904	1.42272	Null	1	0.569231	0.417949	Null	1	7.32855	3.89369	Null	1	0.370011	0.352056	Null	1	-1.99532	1.88951	Null	0.974	-1.37105	0.695966	Null	0.973
	rs7213608	17	21279289	C	T	KCNJ12	-0.194581	1.16515	Null	0.965	0.0552268	0.0403145	Null	0.566	0.367736	1.5582	Null	1	0.526316	0.415789	Null	1	-0.608149	3.92309	Null	1	0.211375	0.358263	Null	1	-0.248634	2.10707	Null	0.902	0.83521	0.749067	Null	0.563
	rs12943131	17	27863706	G	A	TAOK1	-1.80625	1.49648	Null	0.982	0.0571704	0.0503555	Null	0.636	0.661612	2.01098	Null	1	0.0496454	0.51773	Null	1	6.86264	4.90582	Null	1	-0.139387	0.452554	Null	1	2.31624	2.73141	Null	0.74	0.127881	0.961515	Null	0.76
	rs2306589	17	34848874	T	C	ZNHIT3	0.333258	1.18177	Null	0.931	0.0271368	0.0397133	Null	0.745	1.21895	1.58924	Null	1	0.0782123	0.413408	Null	1	1.8292	3.87179	Null	1	-0.368565	0.356791	Null	1	-1.82088	2.16	Null	0.953	0.480629	0.759287	Null	0.689
	rs76189032	17	40756882	T	C	FAM134C	-1.28951	1.13613	Null	0.992	0.0469268	0.0358036	Null	0.58	-0.357508	1.56117	Null	1	-0.569863	0.375342	Null	1	-1.42636	3.49011	Null	1	0.172547	0.32072	Null	1	1.00915	2.16093	Null	0.821	0.513759	0.726675	Null	0.676
	rs8070723	17	44081064	G	A	MAPT	1.24714	1.37048	Null	0.822	0.0228147	0.0387979	Null	0.769	1.77319	2.00361	Null	1	0.46789	0.422018	Null	1	0.712324	3.79879	Null	1	-0.103481	0.349596	Null	1	2.4877	2.98644	Null	0.743	0.891721	0.870821	Null	0.586
	rs12325866	17	61755974	G	A	MAP3K3	-1.31436	1.4768	Null	0.975	0.0125901	0.0482494	Null	0.803	-0.415588	2.00767	Null	1	0.0727273	0.50303	Null	1	7.11717	4.70519	Null	1	0.362896	0.432534	Null	1	3.47402	2.75716	Null	0.664	-2.48899	0.947826	Null	0.916
	rs12449442	17	65947640	A	G	BPTF	-0.55781	1.33129	Null	0.966	-0.062045	0.0467474	Null	0.954	-1.21418	1.76994	Null	1	0.235602	0.486911	Null	1	-0.457925	4.54738	Null	1	0.26407	0.419159	Null	1	1.47581	2.3765	Null	0.786	-1.2761	0.856446	Null	0.941
	rs7221005	17	67590431	T	C	MAP2K6	-1.52068	1.49526	Null	0.978	-0.00648348	0.0492421	Null	0.854	-2.95354	2.02436	Null	1	-0.412903	0.516129	Null	1	-2.03988	4.80078	Null	1	-0.627487	0.442204	Null	1	-1.08479	2.77441	Null	0.895	-1.82255	0.960249	Null	0.94
	rs1396514	17	68431026	C	T	KCNJ2	1.39754	0.754205	Null	0.575	0.00413797	0.0252745	Null	0.931	0.744027	1.01921	Null	1	0.160142	0.266904	Null	1	-1.81013	2.46594	Null	1	0.0222506	0.227047	Null	1	-1.57978	1.39311	Null	0.993	0.943364	0.484273	1	0.731
	rs8079062	17	74255029	G	A	UBALD2	1.84256	1.29666	Null	0.701	-0.00293541	0.0386047	Null	0.882	-0.551882	1.8335	Null	1	0.736842	0.415205	Null	1	-2.01678	3.76085	Null	1	0.229103	0.347652	Null	1	3.60433	2.62706	Null	0.637	0.556091	0.829987	Null	0.672
	rs7231852	18	40761976	G	A	RIT2	-1.8657	1.34223	Null	0.989	0.0754517	0.046806	Null	0.517	-1.53489	1.78683	Null	1	0.183908	0.477011	Null	1	-8.25489	4.55757	Null	1	0.153554	0.420695	Null	1	-0.278877	2.40411	Null	0.886	-0.387675	0.863419	Null	0.859
	rs3809924	18	46889938	A	G	DYM	-0.980825	1.23065	Null	0.983	0.0732547	0.0422093	1	0.532	-1.34516	1.64444	Null	1	-0.145251	0.430168	Null	1	0.196881	4.10855	Null	1	-0.410079	0.379351	Null	1	1.43952	2.22148	Null	0.786	0.189839	0.790997	Null	0.769
	rs1457489	18	57861961	A	G	MC4R	-2.16684	0.870217	Null	0.99	0.0185966	0.0277403	Null	0.815	0.254159	1.19323	Null	1	0.560554	0.287197	Null	1	-0.147809	2.71669	Null	1	0.422515	0.249271	Null	1	-0.380353	1.65371	Null	0.945	-0.285889	0.557289	Null	0.945
	rs12454712	18	60845884	T	C	BCL2	-0.516395	0.947513	Null	0.991	-0.0418137	0.032652	Null	0.983	-1.94195	1.26759	Null	1	-0.410714	0.357143	Null	1	-1.97049	3.18761	Null	1	-0.0252886	0.294054	Null	1	2.99927	1.71681	1	0.517	-0.219374	0.609374	Null	0.914
	rs7249081	19	2157167	T	C	AP3D1	1.85544	1.24026	Null	0.677	0.0648859	0.0419488	Null	0.52	0.213265	1.66613	Null	1	-0.158824	0.435294	Null	1	-0.581067	4.08558	Null	1	0.506966	0.375531	Null	1	2.02637	2.26157	Null	0.736	-0.57536	0.796898	Null	0.902
	rs2240702	19	4159873	G	A	CREB3L3	0.544122	1.38102	Null	0.901	0.0900726	0.0472923	1	0.553	0.378304	1.84538	Null	1	0.649573	0.5	Null	1	-5.50728	4.60101	Null	1	0.452926	0.424088	Null	1	-1.89396	2.49205	Null	0.933	0.529225	0.886473	Null	0.682
	rs1799815	19	7125519	G	A	INSR	-1.96	1.24287	Null	0.992	0.0589379	0.041806	Null	0.557	0.829818	1.67302	Null	1	-0.352239	0.450746	Null	1	4.81355	4.07807	Null	1	0.168014	0.37756	Null	1	-0.454849	2.27424	Null	0.901	0.160963	0.800811	Null	0.774
	rs12982665	19	17158027	C	T	CPAMD8	-2.38859	1.31169	Null	0.992	-0.0495649	0.0426585	Null	0.956	-1.18723	1.7853	Null	1	-0.418269	0.442308	Null	1	-4.19535	4.1546	Null	1	0.413511	0.383591	Null	1	5.85462	2.44452	1	0.621	-0.471848	0.841084	Null	0.876
	rs11666808	19	18383506	T	C	KIAA1683	0.240314	0.732665	Null	0.984	0.0330184	0.0245285	Null	0.608	1.49833	0.987692	Null	1	-0.54	0.253333	Null	1	2.60076	2.38733	Null	1	-0.108186	0.219443	Null	1	4.12108	1.345	1	0.926	1.0981	0.470478	1	0.846
	rs3786897	19	33893008	G	A	PEPD	-0.515118	0.92814	Null	0.992	-0.0105321	0.0312491	Null	0.944	-0.756042	1.24759	Null	1	-0.182609	0.321739	Null	1	2.29336	3.04615	Null	1	0.0555514	0.280563	Null	1	-0.716904	1.69481	Null	0.956	-0.930243	0.596309	Null	0.98
	rs2547049	19	37482817	A	G	ZNF568	-3.10916	1.36009	Null	0.988	0.0530534	0.0459085	Null	0.628	0.326922	1.82638	Null	1	-0.374194	0.470968	Null	1	3.22788	4.47212	Null	1	0.406097	0.4127	Null	1	-0.490765	2.47861	Null	0.89	-0.0227242	0.874009	Null	0.799
	rs4420638	19	45422946	A	G	APOC1	0.202145	0.76281	Null	0.983	0.0301454	0.0277882	Null	0.685	0.782798	1.00359	Null	1	-0.0523077	0.292308	Null	1	4.38917	2.71836	Null	1	-0.156299	0.249281	Null	1	-0.935878	1.3408	Null	0.987	-0.157293	0.491542	Null	0.95
	rs1800437	19	46181392	G	C	GIPR	2.80505	1.38795	Null	0.517	-0.00483028	0.0495058	Null	0.849	0.924404	1.83413	Null	1	-0.933702	0.502762	Null	1	-6.33124	4.8333	Null	1	0.44869	0.446014	Null	1	2.57116	2.45809	Null	0.703	0.739424	0.894104	Null	0.632
	rs8103017	19	55999142	G	C	SSC5D	2.43495	1.21565	1	0.502	0.00782246	0.0411273	Null	0.835	-0.173265	1.63458	Null	1	-0.109948	0.434555	Null	1	-1.53431	4.00777	Null	1	-0.0599058	0.36752	Null	1	2.28578	2.2192	Null	0.707	0.428944	0.781319	Null	0.706
	rs151235402	20	569164	T	C	TCF15	-0.891951	1.13192	Null	0.987	0.0273944	0.0389354	Null	0.743	-1.02487	1.52058	Null	1	0.63365	0.409769	Null	1	-5.18994	3.85718	Null	1	0.31152	0.338608	Null	1	-1.12849	2.05181	Null	0.942	0.456848	0.725155	Null	0.696
	rs2207132	20	39142516	A	G	MAFB	0.0246466	0.947946	Null	0.974	0.054779	0.0390293	Null	0.554	-2.38024	1.21441	Null	1	-0.120792	0.407921	Null	1	0.071448	3.81677	Null	1	-0.32714	0.349882	Null	1	-1.31427	1.57587	Null	0.981	0.881866	0.611982	1	0.539
	rs4809604	20	45550489	G	T	EYA2	0.694834	0.831141	Null	0.918	-0.016026	0.0283639	Null	0.97	-0.10038	1.11533	Null	1	-0.352941	0.290196	Null	1	0.295937	2.76646	Null	1	0.274941	0.252704	Null	1	-1.89645	1.51232	Null	0.992	-0.110569	0.534151	Null	0.924
	rs3092781	20	45789953	C	T	EYA2	0.885448	1.56164	Null	0.867	-0.0139881	0.0528779	Null	0.86	3.16392	2.0967	Null	1	0.111111	0.555556	Null	1	10.5538	5.15666	Null	1	0.0725814	0.474389	Null	1	2.05158	2.84546	Null	0.761	1.27045	1.00352	Null	0.538
	rs6021889	20	50982870	A	G	ZFP64	1.34984	1.13528	Null	0.775	0.0351843	0.0369682	Null	0.686	1.02813	1.54374	Null	1	-0.460094	0.384977	Null	1	4.71399	3.59853	Null	1	0.173561	0.331857	Null	1	-3.26108	2.12725	Null	0.979	1.39465	0.729417	1	0.662
	rs2747399	20	51707666	G	A	TSHZ2	0.226367	0.905469	Null	0.967	0.0937536	0.0305872	1	0.912	-0.053597	1.21811	Null	1	0.137339	0.313305	Null	1	0.0518565	2.97683	Null	1	-0.420981	0.27372	Null	1	-1.36011	1.65665	Null	0.976	-0.393815	0.581706	Null	0.95
	rs6090040	20	62692060	A	C	TCEA2	-0.265926	1.01499	Null	0.98	-0.0233448	0.0343346	Null	0.955	1.09962	1.36429	Null	1	0.221154	0.355769	Null	1	-3.94453	3.34301	Null	1	0.206831	0.306871	Null	1	1.12658	1.85293	Null	0.814	0.49951	0.652101	Null	0.676
	rs2294239	22	29449477	A	G	ZNRF3	0.243487	0.951123	Null	0.96	0.0397976	0.0320464	Null	0.608	-0.295752	1.28031	Null	1	0.266667	0.337778	Null	1	4.30082	3.11788	Null	1	0.358898	0.286431	Null	1	1.62137	1.74153	Null	0.748	0.93493	0.611066	1	0.57
WHRadjBMI	rs2993481	1	2973433	T	A	PRDM16	-1.13121	1.38121	Null	0.976	-0.0773587	0.0417127	Null	0.98	3.5916	1.93931	Null	1	-0.279817	0.440367	Null	1	-4.32508	4.07784	Null	1	0.644075	0.37381	Null	1	-3.88228	2.75534	Null	0.942	-0.376145	0.880901	Null	0.804
	rs6688233	1	9335745	T	C	SPSB1	0.546778	0.917412	Null	0.931	-0.00368546	0.0294328	Null	0.939	2.44527	1.2585	Null	1	0.132143	0.317857	Null	1	-1.29198	2.87574	Null	1	-0.457647	0.262563	Null	1	-0.396424	1.74636	Null	0.918	0.124618	0.587821	Null	0.796
	rs13306567	1	11860465	C	G	MTHFR	-2.11415	1.73291	Null	0.973	-0.0352841	0.0519561	Null	0.921	-2.81473	2.43911	Null	1	-0.547297	0.550676	Null	1	-0.537908	5.12546	Null	1	-0.913411	0.468897	Null	1	1.72544	3.45088	Null	0.8	-0.101897	1.10757	Null	0.739
	rs1535179	1	23639009	G	A	HNRNPR	-1.17588	1.47538	Null	0.972	-0.0764909	0.0481905	Null	0.965	-3.88329	2.00791	Null	1	-0.577703	0.496622	Null	1	1.13034	4.71473	Null	1	0.185911	0.429355	Null	1	2.61403	2.76033	Null	0.748	-1.23254	0.945923	Null	0.783
	rs9436299	1	65892888	A	C	LEPROT	-1.35096	1.25671	Null	0.987	-0.0216331	0.0446044	Null	0.923	-0.686414	1.67418	Null	1	0.273256	0.459302	Null	1	-1.52452	4.35073	Null	1	0.0319805	0.394821	Null	1	-3.07903	2.25901	Null	0.957	-0.860337	0.808588	Null	0.837
	rs2645294	1	119574587	T	C	WARS2	1.9068	0.628063	1	0.932	-0.00542236	0.0205788	Null	0.983	0.216077	0.85406	Null	1	-0.238506	0.212644	Null	1	3.43264	2.00805	Null	1	-0.0347743	0.18497	Null	1	-2.12051	1.1748	Null	0.998	0.393389	0.40265	Null	0.674
	rs11204762	1	150999737	A	G	PRUNE	0.0241755	1.42209	Null	0.934	-0.0114063	0.0471155	Null	0.901	0.393758	1.92077	Null	1	0.468571	0.491429	Null	1	7.38804	4.61943	Null	1	-0.703497	0.423283	Null	1	5.37783	2.62078	Null	0.56	0.0593098	0.912458	Null	0.746
	rs905938	1	154991389	T	C	DCST2	-0.734578	0.758078	Null	0.998	-0.0526705	0.0249259	Null	0.998	-0.169531	1.02746	Null	1	0.341615	0.263975	Null	1	0.0946792	2.42963	Null	1	0.0750371	0.223991	Null	1	0.412613	1.40345	Null	0.891	-1.98962	0.48634	1	0.996
	rs10494421	1	164738727	T	C	PBX1	1.31413	1.40699	Null	0.823	0.0251868	0.0461143	Null	0.823	1.65827	1.90825	Null	1	-0.411765	0.478992	Null	1	0.236058	4.4783	Null	1	0.260633	0.41436	Null	1	-0.435612	2.60846	Null	0.873	0.795272	0.902693	Null	0.614
	rs6426912	1	165321568	T	C	LMX1A	0.181659	1.40821	Null	0.926	-0.0164117	0.0456278	Null	0.912	-0.443554	1.92015	Null	1	-0.861111	0.480159	Null	1	-6.21408	4.40761	Null	1	0.118195	0.406169	Null	1	-0.910671	2.6473	Null	0.886	0.554993	0.902427	Null	0.662
	rs10919388	1	170372503	C	A	GORAB	0.703758	0.546396	Null	0.948	0.0385915	0.0184002	1	0.638	0.878624	0.734636	Null	1	-0.0846682	0.19222	Null	1	0.706266	1.79799	Null	1	0.189585	0.164713	Null	1	1.51378	0.999852	Null	0.617	0.827908	0.351404	2	0.868
	rs12138803	1	172348823	T	C	PIGC	-0.913905	0.702464	Null	0.999	-0.0180275	0.0231817	Null	0.989	1.45267	0.949459	Null	1	0.208696	0.237681	Null	1	0.921903	2.26099	Null	1	0.36414	0.208318	Null	1	-0.0103722	1.29653	Null	0.937	0.0513582	0.450511	Null	0.879
	rs12061508	1	196584468	A	G	KCNT2	0.313714	1.33495	Null	0.922	0.126851	0.0470448	1	0.579	2.67292	1.77132	Null	1	-0.0220994	0.480663	Null	1	5.74597	4.58652	Null	1	0.24399	0.422859	Null	1	3.51591	2.37883	Null	0.651	0.43731	0.859155	Null	0.684
	rs2369633	1	205181062	C	T	DSTYK	1.16146	0.992702	Null	0.804	0.0362544	0.0324401	Null	0.734	0.789032	1.34647	Null	1	0.197889	0.329815	Null	1	-4.49559	3.15654	Null	1	0.51505	0.291648	Null	1	2.25763	1.84598	Null	0.684	0.694939	0.637558	Null	0.565
	rs351407	1	212437442	C	T	PPP2R5A	2.618	1.41361	Null	0.599	0.0256771	0.0459339	Null	0.821	3.42665	1.93051	Null	1	-0.238994	0.477987	Null	1	-1.61819	4.49496	Null	1	-0.0618054	0.412036	Null	1	5.60079	2.66831	Null	0.556	1.8908	0.90686	2	0.622
	rs2791550	1	219655369	G	T	LYPLAL1	0.939424	0.387871	Null	0.756	-0.00490988	0.0131072	Null	0.999	-0.00676413	0.520318	Null	1	-0.206597	0.137153	Null	1	0.650698	1.27923	Null	1	0.116048	0.117935	Null	1	0.237349	0.706395	Null	0.989	0.00648366	0.249371	Null	0.994
	rs11118610	1	220990086	A	C	36951	-0.227804	1.48891	Null	0.942	-0.0145096	0.0504575	Null	0.898	-2.00424	1.99825	Null	1	0.0985915	0.549296	Null	1	0.853023	4.91339	Null	1	0.489479	0.452384	Null	1	-4.06025	2.71044	Null	0.947	0.890737	0.956753	Null	0.606
	rs711869	2	13073967	G	A	TRIB2	0.990287	1.23017	Null	0.857	0.0191702	0.0412834	Null	0.839	-0.301906	1.65882	Null	1	0.603448	0.425287	Null	1	1.4153	4.02544	Null	1	0.0834568	0.369278	Null	1	0.472368	2.26013	Null	0.847	0.668485	0.790171	Null	0.622
	rs71439172	2	25584162	G	A	DNMT3A	1.42261	1.07044	Null	0.748	0.0760095	0.034719	1	0.56	2.01549	1.46262	Null	1	0.738095	0.360544	Null	1	-0.186329	3.37252	Null	1	-0.294824	0.306788	Null	1	2.10969	2.02272	Null	0.725	0.465814	0.686029	Null	0.667
	rs11694173	2	43590899	A	G	THADA	-1.03877	1.24702	Null	0.982	-0.0660982	0.0412791	Null	0.975	-1.68098	1.68435	Null	1	0.78341	0.423963	Null	1	-2.76046	4.0489	Null	1	0.244853	0.370428	Null	1	5.87634	2.30174	1	0.58	-2.4409	0.800821	1	0.815
	rs17326656	2	48962291	T	G	LHCGR	-1.48948	1.0624	Null	0.995	-0.0608438	0.0335466	Null	0.989	-0.137605	1.46388	Null	1	0.277108	0.349398	Null	1	1.17003	3.2684	Null	1	-0.215046	0.300343	Null	1	2.5423	2.04201	Null	0.684	-0.227876	0.680227	Null	0.849
	rs6719428	2	66238005	C	T	MEIS1	-0.871735	0.901484	Null	0.996	-0.0938874	0.0310228	Null	0.998	-0.867409	1.20306	Null	1	-0.330709	0.322835	Null	1	1.05026	3.02043	Null	1	-0.0602389	0.278884	Null	1	1.56683	1.62366	Null	0.746	-0.496186	0.579657	Null	0.923
	rs2300481	2	66782467	T	C	MEIS1	1.56119	1.52908	Null	0.804	0.0172789	0.0346076	Null	0.849	-0.344549	2.63014	Null	1	-0.265403	0.35545	Null	1	-2.70655	3.37727	Null	1	-0.346121	0.31098	Null	1	9.01713	5.55584	Null	0.73	-1.30547	0.957092	Null	0.773
	rs4671193	2	67846288	C	T	ETAA1	3.64534	1.03945	1	0.914	-1.25368e-05	0.0357005	Null	0.906	2.95036	1.38906	Null	1	0.264423	0.365385	Null	1	-0.704434	3.47712	Null	1	0.383733	0.320311	Null	1	-1.44314	1.87909	Null	0.947	-0.102951	0.66851	Null	0.83
	rs9678859	2	100288478	A	G	AFF3	-0.589734	1.28763	Null	0.969	0.0281092	0.0404016	Null	0.807	0.80484	1.77669	Null	1	-0.70614	0.416667	Null	1	-1.98348	3.9183	Null	1	0.0621809	0.361517	Null	1	3.79567	2.47436	Null	0.646	-0.517383	0.823859	Null	0.831
	rs72837816	2	111916868	A	C	BCL2L11	-0.266448	0.867909	Null	0.989	-0.0132369	0.0298561	Null	0.959	2.11196	1.16105	Null	1	-0.141414	0.29798	Null	1	2.37222	2.90027	Null	1	-0.379067	0.267325	Null	1	1.9673	1.56259	Null	0.672	-0.67454	0.557471	Null	0.929
	rs4372913	2	114517748	G	A	SLC35F5	1.75656	1.27287	Null	0.726	0.0246145	0.0454191	Null	0.824	1.81722	1.68417	Null	1	0.0842105	0.463158	Null	1	0.88951	4.42211	Null	1	0.0772691	0.408831	Null	1	2.78916	2.25477	Null	0.692	0.445178	0.819848	Null	0.681
	rs332105	2	119444229	G	A	EN1	-1.62246	1.10522	Null	0.994	0.00111403	0.037738	Null	0.898	0.470065	1.48285	Null	1	0.293194	0.387435	Null	1	-1.58982	3.68078	Null	1	0.180664	0.33706	Null	1	1.86473	2.01157	Null	0.747	0.131412	0.710334	Null	0.765
	rs954244	2	121309231	G	C	LINC01101	0.624417	1.24139	Null	0.901	0.0261514	0.0397816	Null	0.814	1.87011	1.69856	Null	1	0	0.414634	Null	1	-4.00758	3.87905	Null	1	-0.291754	0.357541	Null	1	-0.844138	2.34483	Null	0.898	-0.48732	0.794975	Null	0.838
	rs55920843	2	158412701	T	G	ACVR1C	-0.747256	1.12879	Null	0.984	0.030583	0.0280968	Null	0.75	-0.466746	1.76798	Null	1	-0.151282	0.310256	Null	1	0.76808	2.74477	Null	1	-0.104297	0.251318	Null	1	0.0561043	2.95286	Null	0.849	-0.585042	0.714338	Null	0.871
	rs12328675	2	165540800	T	C	COBLL1	-0.166574	0.447781	Null	1	0.0162158	0.0144843	Null	0.916	0.354014	0.610368	Null	1	0.0816864	0.147563	Null	1	0.0277293	1.40681	Null	1	0.119583	0.130265	Null	1	-0.304831	0.839756	Null	0.994	1.10368	0.287268	2	0.997
	rs7585974	2	172377212	C	G	CYBRD1	-0.405248	0.986006	Null	0.985	-0.0293642	0.0327238	Null	0.971	2.74826	1.33088	Null	1	-0.425993	0.33935	Null	1	2.2269	3.20353	Null	1	-0.00704769	0.293654	Null	1	3.93834	1.81825	1	0.565	-0.685594	0.633051	Null	0.901
	rs13404250	2	188116196	C	T	CALCRL	-2.04748	0.955426	Null	0.995	-0.0865634	0.0321874	Null	0.997	-1.33753	1.28485	Null	1	0.12605	0.336134	Null	1	NA	NA	NA	NA	-0.339719	0.288631	Null	1	0.820438	1.74191	Null	0.836	0.114073	0.613298	Null	0.792
	rs74809942	2	191749705	T	C	GLS	2.03101	1.59045	Null	0.755	-0.0155664	0.0462854	Null	0.909	5.76529	2.27787	Null	1	-0.638889	0.482639	Null	1	NA	NA	NA	NA	-0.174628	0.41381	Null	1	-2.50863	3.30954	Null	0.895	1.47124	1.01605	Null	0.518
	rs1250259	2	216300482	T	A	FN1	2.68203	1.13838	1	0.622	0.0253458	0.0370508	Null	0.814	1.96103	1.55267	Null	1	-0.637615	0.380734	Null	1	NA	NA	NA	NA	-0.0767411	0.332213	Null	1	-0.878532	2.13236	Null	0.911	2.03163	0.730013	2	0.807
	rs2373078	2	218392555	T	C	DIRC3	1.13124	1.10473	Null	0.826	-0.05721	0.0352667	Null	0.984	-1.00194	1.52039	Null	1	0.0333333	0.366667	Null	1	NA	NA	NA	NA	-0.0393155	0.314524	Null	1	1.73356	2.10384	Null	0.765	-0.478953	0.707464	Null	0.869
	rs148358468	2	219590348	A	G	TTLL4	-0.434043	1.06907	Null	0.98	-0.0669202	0.0378733	Null	0.983	-0.221924	1.41353	Null	1	0.547564	0.410673	Null	1	NA	NA	NA	NA	-0.257973	0.339438	Null	1	1.70434	1.90642	Null	0.754	0.0724408	0.689912	Null	0.784
	rs1522811	2	226992454	C	A	IRS1	0.781908	1.07258	Null	0.887	0.00252349	0.0371942	Null	0.895	1.96549	1.42944	Null	1	-0.100437	0.384279	Null	1	NA	NA	NA	NA	0.0427129	0.333695	Null	1	1.22521	1.92946	Null	0.8	0.808667	0.690578	Null	0.544
	rs11716727	3	12489012	T	C	TSEN2	1.58248	0.66687	1	0.701	-0.0130942	0.023267	Null	0.984	0.988384	0.889634	Null	1	-0.272989	0.238506	Null	1	-3.21252	2.27177	Null	1	0.149307	0.207084	Null	1	-0.0611906	1.19982	Null	0.951	-0.0832181	0.428959	Null	0.933
	rs11129657	3	35636709	C	T	ARPP21	1.11824	2.08239	Null	0.861	0.0197514	0.0471644	Null	0.837	4.2077	3.57798	Null	1	-0.318919	0.486486	Null	1	1.56372	4.60822	Null	1	0.380305	0.424447	Null	1	15.1477	7.56626	Null	0.735	-0.50564	1.3032	Null	0.741
	rs174829	3	37535577	G	A	ITGA9	-0.527151	1.402	Null	0.959	-0.0169876	0.0489293	Null	0.905	0.602616	1.87148	Null	1	0.320261	0.503268	Null	1	0.435495	4.76746	Null	1	-0.345467	0.436748	Null	1	2.21302	2.52916	Null	0.756	-0.472581	0.901872	Null	0.806
	rs1468602	3	43742734	T	C	ABHD5	-1.01275	1.75217	Null	0.952	-0.0822255	0.0477456	Null	0.969	-2.69232	2.59126	Null	1	-0.0809129	0.495851	Null	1	-0.835031	4.57912	Null	1	0.416373	0.427049	Null	1	3.70324	3.83756	Null	0.759	-0.162503	1.10547	Null	0.745
	rs11235	3	52745087	C	T	NEK4	2.49687	0.866667	1	0.86	0.0343891	0.0292542	Null	0.723	0.52861	1.16434	Null	1	-0.0901639	0.303279	Null	1	1.84325	2.8512	Null	1	-0.0149596	0.26245	Null	1	-0.202319	1.58061	Null	0.922	0.118645	0.557018	Null	0.807
	rs3773240	3	78783084	T	C	ROBO1	-2.21033	1.44089	Null	0.987	-0.0695006	0.0482786	Null	0.96	-1.37486	1.93915	Null	1	0.531792	0.50289	Null	1	-3.03627	4.70201	Null	1	-0.663701	0.433792	Null	1	-0.499428	2.64248	Null	0.874	-0.257476	0.926172	Null	0.783
	rs1877569	3	99224544	A	G	COL8A1	2.05751	1.42882	Null	0.714	0.0201073	0.0489218	Null	0.836	2.51688	1.91252	Null	1	0.712766	0.5	Null	1	3.76873	4.76341	Null	1	-0.000438435	0.438435	Null	1	-0.856886	2.58098	Null	0.887	-0.189022	0.917585	Null	0.777
	rs2682386	3	101068873	T	C	SENP7	0.669813	1.45296	Null	0.89	0.0313482	0.0493484	Null	0.809	-1.55184	1.94711	Null	1	-0.337838	0.506757	Null	1	-3.46212	4.79968	Null	1	-0.168518	0.443467	Null	1	-4.11062	2.63839	Null	0.951	1.13146	0.934321	Null	0.553
	rs9871235	3	107494345	A	G	BBX	-1.31191	1.56552	Null	0.969	0.011081	0.0506606	Null	0.855	-2.12379	2.14092	Null	1	1.125	0.520833	Null	1	10.1789	4.93961	Null	1	0.437625	0.454912	Null	1	4.61304	2.96087	Null	0.666	0.364403	1.00387	Null	0.696
	rs12496583	3	123121286	G	A	ADCY5	-1.27002	1.46824	Null	0.974	0.00350987	0.0513191	Null	0.868	2.64807	1.94998	Null	1	-0.138365	0.528302	Null	1	-2.15847	4.99396	Null	1	-0.212734	0.461463	Null	1	-0.152507	2.62944	Null	0.863	-2.02638	0.945582	Null	0.578
	rs6795831	3	129341403	A	C	PLXND1	-0.602022	0.527165	Null	1	-0.00166951	0.0173169	Null	0.99	0.436787	0.716044	Null	1	0.375	0.180769	Null	1	-0.26966	1.68319	Null	1	-0.156434	0.154732	Null	1	0.50567	0.981884	Null	0.926	-0.284395	0.338163	Null	0.993
	rs9848655	3	138108352	A	G	MRAS	0.205592	1.08206	Null	0.948	0.0532122	0.0336118	Null	0.61	-1.38235	1.50255	Null	1	0.0138889	0.34375	Null	1	2.09341	3.28173	Null	1	0.45835	0.302143	Null	1	1.92749	2.10885	Null	0.749	-0.250365	0.693532	Null	0.848
	rs62271373	3	150066540	A	T	TSC22D2	0.402125	0.694516	Null	0.974	0.0215568	0.0221802	Null	0.82	0.239312	0.957249	Null	1	-0.268895	0.235465	Null	1	-0.829275	2.14589	Null	1	0.309053	0.195603	Null	1	-0.754471	1.33535	Null	0.97	0.52068	0.444646	Null	0.57
	rs17451107	3	156797609	T	C	CCNL1	-1.35227	0.716243	Null	0.998	0.0544764	0.023655	1	0.7	-0.395373	0.971433	Null	1	0.0938511	0.242718	Null	1	-4.67657	2.3076	Null	1	-0.249614	0.211896	Null	1	-0.0172975	1.33058	Null	0.934	1.07812	0.459751	2	0.833
	rs4894803	3	171800256	A	G	FNDC3B	0.426285	1.15524	Null	0.924	0.0200431	0.0393595	Null	0.837	-4.56696	1.55022	Null	1	-0.389189	0.416216	Null	1	NA	NA	NA	NA	0.472226	0.350836	Null	1	0.500288	2.10205	Null	0.85	0.514247	0.742059	Null	0.658
	rs4686696	3	185516520	A	G	IGF2BP2	3.46203	1.21135	1	0.753	0.0798245	0.0406586	Null	0.543	1.10977	1.62962	Null	1	0.489362	0.420213	Null	1	NA	NA	NA	NA	0.0520036	0.366223	Null	1	3.06506	2.21144	Null	0.661	3.45003	0.77791	2	0.946
	rs3843375	3	196813908	A	G	DLG1	-2.94601	1.30067	Null	0.99	-0.0310458	0.0442319	Null	0.936	-2.9236	1.74335	Null	1	0.331288	0.453988	Null	1	NA	NA	NA	NA	0.103767	0.397574	Null	1	1.28551	2.36307	Null	0.803	-1.05683	0.836101	Null	0.812
	rs34311866	4	951947	C	T	TMEM175	0.0159613	0.886741	Null	0.978	0.0467601	0.0311251	Null	0.627	-1.38894	1.17906	Null	1	0.112957	0.322259	Null	1	-2.14154	3.03073	Null	1	-0.158063	0.27779	Null	1	-0.879631	1.58778	Null	0.952	-0.563849	0.571276	Null	0.929
	rs7679205	4	5003150	A	G	CYTL1	0.81313	1.4068	Null	0.878	0.0313669	0.0453443	Null	0.804	3.33694	1.91668	Null	1	-0.602459	0.471311	Null	1	-5.65284	4.40461	Null	1	0.183968	0.40701	Null	1	1.44098	2.63433	Null	0.799	0.866557	0.899852	Null	0.598
	rs11722554	4	5016883	G	A	CYTL1	-0.811032	1.17371	Null	0.982	-0.0520783	0.0475025	Null	0.949	-0.0889518	1.50766	Null	1	0.974811	0.496222	Null	1	7.52808	4.54255	Null	1	0.122487	0.423832	Null	1	1.68631	1.97229	Null	0.761	0.327829	0.758863	Null	0.71
	rs10019888	4	26062990	G	A	RBPJ	0.847486	0.976366	Null	0.878	-0.00962647	0.031763	Null	0.944	-0.755161	1.33185	Null	1	-0.029703	0.333333	Null	1	-1.58226	3.08793	Null	1	0.101548	0.285248	Null	1	0.676303	1.82784	Null	0.846	-1.35745	0.625841	Null	0.573
	rs2153155	4	26357893	C	T	RBPJ	0.568955	1.22885	Null	0.907	0.00135849	0.0412277	Null	0.889	-0.206728	1.65383	Null	1	0.335165	0.428571	Null	1	2.58976	4.02309	Null	1	-0.472608	0.369803	Null	1	1.63892	2.25126	Null	0.779	-0.00710727	0.789697	Null	0.778
	rs10462028	4	56298300	A	G	TMEM165	0.0532855	0.795306	Null	0.985	0.0503307	0.0273175	1	0.5	1.22609	1.06247	Null	1	0.198556	0.277978	Null	1	-1.15928	2.66454	Null	1	-0.0105551	0.245467	Null	1	0.80426	1.43618	Null	0.845	0.311902	0.511314	Null	0.732
	rs9991328	4	89713121	T	C	FAM13A	-0.559624	0.520097	Null	1	-0.0224186	0.0175968	Null	0.999	0.125772	0.698731	Null	1	0.123457	0.182716	Null	1	-0.255666	1.71769	Null	1	0.0979164	0.15793	Null	1	-0.500078	0.948915	Null	0.992	-0.435491	0.334222	Null	0.997
	rs13107325	4	103188709	C	T	SLC39A8	-0.193112	1.5449	Null	0.937	0.0447661	0.0394551	Null	0.729	1.21772	2.39238	Null	1	-0.457971	0.426087	Null	1	-2.33787	3.82664	Null	1	-0.298764	0.354827	Null	1	1.51675	3.91925	Null	0.809	0.95248	0.977906	Null	0.599
	rs988799	4	106126413	G	C	TET2	-1.88418	1.1461	Null	0.994	0.0281145	0.0382736	Null	0.804	1.82376	1.54164	Null	1	0.0611354	0.393013	Null	1	1.96755	3.72547	Null	1	0.310257	0.343966	Null	1	-0.322955	2.09711	Null	0.892	1.46627	0.734971	2	0.653
	rs62319568	4	120362961	G	A	FABP2	2.01438	1.04806	Null	0.528	0.0355166	0.0368794	Null	0.764	-0.903431	1.39204	Null	1	-0.181481	0.388889	Null	1	-0.979936	3.5889	Null	1	-0.364469	0.331637	Null	1	1.29619	1.8704	Null	0.792	0.439136	0.675594	Null	0.676
	rs7680787	4	122624065	T	C	ANXA5	1.18281	1.39318	Null	0.838	0.00938258	0.0464287	Null	0.862	0.61174	1.8765	Null	1	0.72956	0.484277	Null	1	3.91187	4.52282	Null	1	0.0882593	0.41829	Null	1	3.09021	2.556	Null	0.705	0.00178973	0.894867	Null	0.757
	rs1520325	4	125182690	T	C	ANKRD50	-0.74469	1.51053	Null	0.959	0.065277	0.0520949	Null	0.723	-1.96105	2.01754	Null	1	0.963636	0.533333	Null	1	0.420776	5.07132	Null	1	-0.223375	0.466337	Null	1	-6.33495	2.7212	Null	0.97	-0.244822	0.971515	Null	0.772
	rs11727676	4	145659064	C	T	HHIP	0.616305	1.08124	Null	0.909	-0.00502257	0.0356375	Null	0.919	-2.76285	1.46492	Null	1	-0.0324484	0.371681	Null	1	-7.75362	3.45655	Null	1	0.107847	0.320021	Null	1	-1.26982	2.00604	Null	0.933	0.0980134	0.695131	Null	0.776
	rs2166365	5	3597830	A	G	IRX1	1.13976	1.58741	Null	0.851	-0.0830154	0.0490954	Null	0.966	0.892558	2.21479	Null	1	0.125714	0.514286	Null	1	-5.06068	4.78292	Null	1	-0.718391	0.437777	Null	1	-0.907306	3.12864	Null	0.87	0.212185	1.01524	Null	0.716
	rs2459732	5	4027324	C	T	IRX1	2.61708	1.17043	1	0.571	0.0405534	0.0397514	Null	0.752	-0.293975	1.57206	Null	1	0.116667	0.416667	Null	1	-1.63131	3.87141	Null	1	0.0698574	0.356415	Null	1	2.6606	2.13532	Null	0.686	2.13914	0.75216	2	0.808
	rs3792751	5	32773314	T	C	NPR3	0.480695	1.23255	Null	0.915	0.0134925	0.041367	Null	0.857	0.975941	1.65976	Null	1	-0.0674157	0.432584	Null	1	2.14395	4.03287	Null	1	-0.521388	0.370304	Null	1	-2.90817	2.25965	Null	0.954	-0.749023	0.791779	Null	0.846
	rs299615	5	34042097	G	A	C1QTNF3	-0.444481	1.50672	Null	0.949	-0.0818005	0.0510502	Null	0.961	-2.2575	2.01743	Null	1	0.544503	0.528796	Null	1	7.06419	4.95643	Null	1	0.2083	0.459823	Null	1	0.521002	2.72776	Null	0.837	-1.09157	0.9677	Null	0.794
	rs17457629	5	38795199	A	T	OSMR	-0.257275	1.24891	Null	0.96	0.0176706	0.0432948	Null	0.843	-0.982831	1.66581	Null	1	0.632432	0.443243	Null	1	6.109	4.23142	Null	1	-0.615227	0.386692	Null	1	0.229246	2.24751	Null	0.86	-0.942113	0.803166	Null	0.831
	rs1983189	5	54886681	A	G	PPAP2A	1.07047	0.963519	Null	0.825	-0.0220381	0.0322147	Null	0.963	-0.392394	1.29932	Null	1	0.276151	0.330544	Null	1	-2.67339	3.13744	Null	1	0.247474	0.288431	Null	1	0.369531	1.76809	Null	0.871	-0.281949	0.61831	Null	0.883
	rs3936510	5	55860866	T	G		0.807987	0.574671	Null	0.905	-0.0039678	0.0180338	Null	0.99	1.06881	0.793476	Null	1	-0.331976	0.187373	Null	1	-3.48	1.75557	Null	1	-0.0425667	0.162468	Null	1	1.27296	1.10309	Null	0.742	0.671265	0.367615	2	0.69
	rs6878122	5	76427311	G	A	ZBED3	-0.974293	1.60775	Null	0.959	0.046084	0.0515271	Null	0.775	3.64148	2.20295	Null	1	-0.148649	0.533784	Null	1	-1.48212	5.02341	Null	1	-0.836613	0.462728	Null	1	0.574215	3.05434	Null	0.832	-0.205009	1.0302	Null	0.759
	rs34781	5	102454439	C	T	GIN1	2.49175	1.90355	Null	0.759	-0.0472033	0.0430883	Null	0.957	-3.08181	3.27504	Null	1	0.0833333	0.461111	Null	1	-1.38158	4.19694	Null	1	0.852149	0.387341	Null	1	3.39598	6.91645	Null	0.804	0.613671	1.19159	Null	0.667
	rs1045241	5	118729286	C	T	TNFAIP8	-0.482261	0.694901	Null	0.999	0.0708193	0.0241374	1	0.868	-1.47977	0.926595	Null	1	0.0813253	0.246988	Null	1	-0.562413	2.3559	Null	1	0.00366018	0.215305	Null	1	1.34492	1.24993	Null	0.744	0.508653	0.446971	Null	0.582
	rs3749748	5	127350549	C	T	SLC12A2	0.290311	1.5042	Null	0.915	-0.00659239	0.0468043	Null	0.893	1.12607	2.08918	Null	1	-0.0795455	0.494318	Null	1	2.4101	4.56379	Null	1	-0.236633	0.419561	Null	1	0.164636	2.93993	Null	0.846	0.65888	0.963274	Null	0.648
	rs1029472	5	130867733	G	A	RAPGEF6	-0.407635	0.907873	Null	0.99	0.0281513	0.043451	Null	0.811	0.916209	1.13956	Null	1	-0.532764	0.42735	Null	1	9.42901	4.2108	Null	1	0.0757831	0.388631	Null	1	-0.83671	1.47308	Null	0.961	0.623781	0.590143	Null	0.577
	rs72801474	5	132444128	G	A	HSPA4	4.14917	1.29177	1	0.803	0.0430455	0.0388879	Null	0.735	-0.6189	1.80965	Null	1	-0.117834	0.407643	Null	1	2.72198	3.81816	Null	1	0.349017	0.347626	Null	1	1.19626	2.56159	Null	0.81	2.36771	0.823839	2	0.786
	rs10463353	5	141710741	C	T	SPRY4	3.1403	1.47224	Null	0.525	0.0706169	0.0501999	Null	0.694	0.613634	1.9731	Null	1	-1.03378	0.513514	Null	1	1.06376	4.90301	Null	1	1.25626	0.448666	Null	1	-3.86637	2.67754	Null	0.946	1.97541	0.946983	2	0.612
	rs34000	5	141973501	T	C	FGF1	0.793249	1.11568	Null	0.884	0.0129261	0.0381808	Null	0.862	1.50852	1.49507	Null	1	-0.231579	0.4	Null	1	0.727563	3.72503	Null	1	-0.408746	0.342047	Null	1	0.239054	2.02588	Null	0.867	1.81317	0.717236	2	0.769
	rs112907088	5	142083969	G	A	FGF1	1.85603	1.47538	Null	0.757	-0.0418406	0.0424828	Null	0.953	1.81653	2.1246	Null	1	0.14794	0.445693	Null	1	0.597067	4.19083	Null	1	-0.678117	0.380965	Null	1	-4.80773	3.07203	Null	0.939	0.252322	0.938	Null	0.715
	rs10463416	5	148572915	A	G	ABLIM3	4.70927	1.47765	1	0.739	0.0254975	0.0495991	Null	0.824	1.27297	1.98901	Null	1	0.108108	0.506757	Null	1	5.49076	4.8409	Null	1	-0.374776	0.445102	Null	1	-3.52911	2.70223	Null	0.94	1.57945	0.949186	2	0.532
	rs10054063	5	173392398	T	A	C5orf47	-0.490466	1.06623	Null	0.982	0.00650154	0.0242855	Null	0.929	2.57253	1.83359	Null	1	0.367925	0.261006	Null	1	NA	NA	NA	NA	0.0288236	0.216719	Null	1	2.22741	3.87376	Null	0.794	-0.113455	0.667382	Null	0.833
	rs931619	5	178514729	A	G	ZNF354C	-0.205645	1.5462	Null	0.937	0.116197	0.0518472	Null	0.547	-0.133102	2.07972	Null	1	-0.517241	0.537931	Null	1	NA	NA	NA	NA	-0.257305	0.466132	Null	1	6.41053	2.82527	Null	0.54	-1.15986	0.993029	Null	0.786
	rs1294420	6	6742752	T	C	LY86	-1.4921	0.723267	Null	0.997	-0.034985	0.0243461	Null	0.995	-1.00889	0.972892	Null	1	0.313993	0.249147	Null	1	1.36381	2.37116	Null	1	-0.111574	0.218344	Null	1	-1.40367	1.32172	Null	0.986	-0.429762	0.464608	Null	0.967
	rs1334576	6	7211818	G	A	RREB1	-0.399942	1.38869	Null	0.955	0.00134011	0.0471662	Null	0.878	-2.8149	1.86294	Null	1	-0.756579	0.493421	Null	1	4.67867	4.60786	Null	1	0.0195107	0.424145	Null	1	2.92668	2.52736	Null	0.713	1.28344	0.892516	Null	0.503
	rs6932767	6	14595873	T	G	CD83	-2.04424	1.42854	Null	0.986	0.0639201	0.049109	Null	0.71	0.0324624	1.90955	Null	1	0.497207	0.50838	Null	1	2.27297	4.78485	Null	1	-0.169888	0.440124	Null	1	4.21766	2.57803	Null	0.633	-0.948442	0.919033	Null	0.809
	rs114760566	6	34192036	A	C		1.85794	0.48321	1	0.994	0.0191515	0.0140879	Null	0.863	0.41219	0.691595	Null	1	0.116241	0.148392	Null	1	-0.237521	1.36954	Null	1	0.0109279	0.127068	Null	1	0.490113	0.98219	Null	0.928	0.76575	0.306545	2	0.905
	rs1316979	6	41708664	T	C	PGC	0.221025	1.33955	Null	0.928	0.0246849	0.0489317	Null	0.825	2.35342	1.76286	Null	1	-0.0955631	0.508532	Null	1	1.05944	4.78243	Null	1	0.571764	0.436461	Null	1	2.34998	2.34295	Null	0.735	-0.848993	0.862798	Null	0.825
	rs6905288	6	43758873	A	G	VEGFA	0.474036	0.349069	Null	0.999	0.0107323	0.0117695	Null	0.988	-0.0740787	0.468852	Null	1	-0.0870279	0.121511	Null	1	3.28248	1.14971	Null	1	0.0658456	0.105691	Null	1	0.463521	0.636705	Null	0.984	0.546308	0.224356	2	0.855
	rs1902066	6	81346033	C	T	BCKDHB	-0.464617	0.986449	Null	0.986	-0.027373	0.0335897	Null	0.965	1.488	1.32384	Null	1	-0.205607	0.345794	Null	1	-1.67428	3.27514	Null	1	-0.393933	0.300254	Null	1	0.389708	1.79589	Null	0.868	0.0589618	0.633998	Null	0.802
	rs2503100	6	100613915	G	A	MCHR2	0.271034	0.797159	Null	0.972	0.0568426	0.0257776	1	0.645	-0.976125	1.08821	Null	1	0.0769231	0.266484	Null	1	-0.951026	2.51672	Null	1	0.249409	0.232008	Null	1	0.101581	1.49384	Null	0.91	0.705935	0.511177	2	0.524
	rs1040848	6	109247307	A	T	ARMC2	0.100886	1.36333	Null	0.934	-0.0601132	0.0439954	Null	0.965	1.55681	1.85999	Null	1	0.15873	0.455026	Null	1	-8.10916	4.29209	Null	1	0.422019	0.396262	Null	1	0.249128	2.56833	Null	0.85	-0.401025	0.875601	Null	0.808
	rs12192658	6	112504240	G	A	LAMA4	-1.38352	1.62005	Null	0.968	0.0253461	0.0485987	Null	0.824	-1.13257	2.28802	Null	1	-0.668067	0.516807	Null	1	1.17523	4.72073	Null	1	0.230003	0.432336	Null	1	-0.218847	3.26637	Null	0.85	-1.75098	1.03181	Null	0.708
	rs72959041	6	127454893	A	G	RSPO3	0.424901	0.207775	Null	0.999	0.0085079	0.0076255	Null	1	0.194211	0.27431	Null	1	-0.105774	0.0812933	Null	1	-1.28935	0.752098	Null	1	0.0410456	0.067068	Null	1	-0.179739	0.364582	Null	1	0.190564	0.133729	Null	1
	rs7451021	6	130381246	C	T	L3MBTL3	2.09225	1.28201	Null	0.653	-0.110099	0.043191	Null	0.988	1.10462	1.72059	Null	1	1.29379	0.446328	Null	1	-7.05537	4.22025	Null	1	0.364451	0.38854	Null	1	0.200873	2.33574	Null	0.858	-0.214226	0.823945	Null	0.802
	rs6940715	6	133601845	A	C	EYA4	-0.496387	1.1625	Null	0.975	0.08163	0.0426213	Null	0.565	-0.625967	1.52675	Null	1	-0.361011	0.433213	Null	1	2.61433	4.15668	Null	1	-0.205295	0.383012	Null	1	-3.45132	2.02899	Null	0.975	-0.941241	0.749396	Null	0.84
	rs605066	6	139829666	C	T	CITED2	0.628324	0.601267	Null	0.957	-0.00262138	0.0204976	Null	0.979	0.80995	0.80592	Null	1	-0.0113636	0.210227	Null	1	-1.93623	1.99986	Null	1	0.111436	0.184193	Null	1	1.67238	1.09234	Null	0.594	0.607935	0.386481	2	0.582
	rs11756568	6	152042413	T	A	ESR1	7.39777	1.43618	Junk	0.889	0.0269233	0.0501797	Null	0.821	2.62485	1.91316	Null	1	0.487342	0.512658	Null	1	-3.50359	4.91428	Null	1	-0.422483	0.450889	Null	1	-1.23375	2.57031	Null	0.899	2.14346	0.923507	2	0.661
	rs501470	6	160770918	T	G	SLC22A3	0.467477	0.85306	Null	0.947	-0.0135043	0.0287901	Null	0.963	1.13662	1.14579	Null	1	0.0526316	0.295547	Null	1	-0.403541	2.80268	Null	1	0.159503	0.258513	Null	1	-1.82745	1.55528	Null	0.979	0.223112	0.548188	Null	0.768
	rs10946205	6	167451311	G	A	FGFR1OP	2.97074	1.50189	Null	0.575	0.024454	0.0502891	Null	0.826	-1.4088	2.02124	Null	1	-0.304965	0.524823	Null	1	-9.1422	4.90274	Null	1	0.0937849	0.453067	Null	1	2.11933	2.74881	Null	0.771	0.644654	0.965051	Null	0.651
	rs13232403	7	20398192	G	A	ITGB8	1.19102	1.20793	Null	0.824	-0.00918022	0.0430427	Null	0.906	0.410363	1.60298	Null	1	0.155914	0.44086	Null	1	-0.657762	4.19602	Null	1	-0.234771	0.383613	Null	1	0.952292	2.15451	Null	0.822	0.246427	0.777373	Null	0.728
	rs1534696	7	26397239	C	A	SNX10	-0.121209	0.536323	Null	0.999	-0.00641023	0.0179992	Null	0.993	-0.51277	0.721196	Null	1	-0.0708861	0.187342	Null	1	-0.524414	1.75444	Null	1	-0.00647763	0.161941	Null	1	-0.663504	0.980065	Null	0.993	0.13714	0.344574	Null	0.905
	rs17437657	7	27249617	G	A	HOXA13	3.01884	0.981737	1	0.871	-0.014693	0.0301181	Null	0.96	3.26086	1.36609	Null	1	-0.152019	0.315914	Null	1	-1.57492	2.95181	Null	1	-0.142241	0.270419	Null	1	-0.259732	1.92394	Null	0.899	1.92027	0.628771	2	0.883
	rs1635853	7	28189549	T	G	JAZF1	0.0416804	1.34453	Null	0.938	0.010195	0.0451923	Null	0.861	0.11742	1.80646	Null	1	-0.880503	0.465409	Null	1	2.0561	4.4053	Null	1	-0.0252326	0.406977	Null	1	-1.40812	2.45317	Null	0.909	-1.54857	0.864157	Null	0.696
	rs13229464	7	32890237	C	T	AVL9	-0.809394	1.28475	Null	0.975	0.00394778	0.0446147	Null	0.876	2.10678	1.71702	Null	1	-0.383721	0.465116	Null	1	1.07985	4.35404	Null	1	-0.134089	0.396714	Null	1	-1.60799	2.32034	Null	0.922	0.763792	0.826614	Null	0.605
	rs2701013	7	37423214	G	T	ELMO1	3.8886	1.42388	1	0.654	0.0797471	0.0476747	Null	0.639	-1.38646	1.92031	Null	1	-0.0636943	0.490446	Null	1	4.76078	4.64166	Null	1	-0.691675	0.427487	Null	1	-2.28066	2.61244	Null	0.922	0.232295	0.914547	Null	0.72
	rs13223303	7	42692711	T	C	C7orf25	-0.464536	1.20659	Null	0.971	0.0289894	0.0414315	Null	0.806	-1.24097	1.61166	Null	1	0.0212766	0.425532	Null	1	-6.37405	4.03919	Null	1	0.133352	0.373536	Null	1	0.999717	2.17803	Null	0.819	1.41822	0.77668	2	0.603
	rs55747707	7	73037366	G	A	MLXIPL	1.57701	0.754548	1	0.556	0.0207304	0.0248246	Null	0.831	1.99494	1.02252	Null	1	-0.292958	0.256338	Null	1	3.42825	2.41789	Null	1	0.277089	0.223459	Null	1	1.9423	1.40036	Null	0.634	0.823459	0.484958	2	0.638
	rs7795371	7	77362504	A	G	RSBN1L	0.508109	0.986619	Null	0.929	-0.0234956	0.0330349	Null	0.963	-1.71104	1.32845	Null	1	0.394495	0.33945	Null	1	3.86458	3.22167	Null	1	0.29704	0.296447	Null	1	-0.793468	1.80744	Null	0.931	0.913596	0.633562	2	0.536
	rs13234914	7	84577411	G	A	SEMA3D	1.08708	1.41363	Null	0.85	0.00731341	0.0456733	Null	0.867	-2.07158	1.93245	Null	1	-0.396341	0.469512	Null	1	-2.31838	4.45897	Null	1	0.101216	0.409782	Null	1	-4.84385	2.67321	Null	0.958	-0.65654	0.906824	Null	0.814
	rs76306613	7	106235348	T	G	CCDC71L	0.416493	1.36555	Null	0.913	-0.00671329	0.0440333	Null	0.899	-1.35572	1.86738	Null	1	0.0822511	0.463203	Null	1	-2.17524	4.29762	Null	1	0.210455	0.393373	Null	1	-1.18551	2.5772	Null	0.897	-0.00087544	0.87544	Null	0.761
	rs2072209	7	107592198	A	G	LAMB1	-0.305554	1.75606	Null	0.93	0.00923661	0.0488207	Null	0.86	1.6469	2.56927	Null	1	0.421429	0.525	Null	1	3.98321	4.71715	Null	1	0.362727	0.439137	Null	1	4.16653	3.81201	Null	0.746	0.452824	1.11533	Null	0.684
	rs11770285	7	107616011	C	G	LAMB1	0.395055	1.08532	Null	0.933	0.0474435	0.0338479	Null	0.661	0.54979	1.49806	Null	1	0.227147	0.351801	Null	1	-2.09303	3.2963	Null	1	-0.669044	0.304111	Null	1	0.254557	2.08653	Null	0.864	-0.613654	0.694178	Null	0.88
	rs39312	7	116954785	C	A	WNT2	0.785221	1.25635	Null	0.883	-0.128413	0.0432778	Null	0.992	0.621601	1.68	Null	1	-0.0523256	0.44186	Null	1	6.41679	4.23252	Null	1	0.453145	0.387304	Null	1	1.61806	2.27256	Null	0.781	0.350724	0.808119	Null	0.703
	rs7783857	7	130439058	G	C	KLF14	-0.0971576	0.741661	Null	0.993	0.0135146	0.0250559	Null	0.887	1.1116	0.995164	Null	1	0.155556	0.257143	Null	1	-4.37697	2.44075	Null	1	0.128346	0.225169	Null	1	0.0350548	1.34826	Null	0.928	0.668216	0.476276	2	0.53
	rs1578916	7	150281975	T	C	GIMAP4	0.641797	1.28103	Null	0.897	0.00059929	0.0461741	Null	0.881	2.10286	1.69176	Null	1	0.00546448	0.469945	Null	1	-0.215274	4.49897	Null	1	-0.405409	0.414529	Null	1	3.18631	2.26623	Null	0.66	0.622514	0.825615	Null	0.64
	rs7014168	8	10641965	A	G		-0.286039	1.57164	Null	0.939	-0.0350447	0.0506396	Null	0.924	-0.734887	2.14879	Null	1	-0.0591716	0.526627	Null	1	3.63263	4.92898	Null	1	-0.838343	0.452669	Null	1	-0.703354	2.96774	Null	0.869	-0.528378	1.00835	Null	0.786
	rs4474021	8	12632903	T	G	LONRF1	2.57438	1.38185	Null	0.592	0.0605655	0.0474285	Null	0.712	2.2949	1.84626	Null	1	0.30625	0.4875	Null	1	5.80013	4.6235	Null	1	0.420311	0.426711	Null	1	1.49902	2.49422	Null	0.794	-0.519872	0.888671	Null	0.813
	rs9644033	8	23610639	A	T	NKX2-6	-0.439403	0.669822	Null	0.999	-0.0285852	0.0219618	Null	0.997	0.62921	0.909262	Null	1	0.113456	0.226913	Null	1	1.93871	2.13762	Null	1	0.070581	0.197154	Null	1	2.68347	1.2435	1	0.66	-0.242363	0.429722	Null	0.962
	rs11992444	8	25464690	T	G	CDCA2	0.12059	0.980404	Null	0.964	0.0338394	0.0330896	Null	0.755	-1.13957	1.31742	Null	1	-0.0511628	0.362791	Null	1	0.391162	3.21842	Null	1	0.204383	0.296636	Null	1	-0.400703	1.78885	Null	0.915	-0.92604	0.629959	Null	0.859
	rs4871958	8	25762216	A	G	EBF2	1.27995	1.34448	Null	0.822	-0.0234148	0.045053	Null	0.924	-0.243028	1.81364	Null	1	-0.246835	0.462025	Null	1	-2.64291	4.39042	Null	1	-0.44958	0.403935	Null	1	-2.99422	2.47252	Null	0.943	-0.155409	0.863386	Null	0.785
	rs7813520	8	26263260	T	C	BNIP3L	-0.541887	1.55715	Null	0.949	0.0173785	0.0509918	Null	0.842	1.42209	2.11936	Null	1	-0.136364	0.532468	Null	1	6.89656	4.95663	Null	1	-0.398536	0.45495	Null	1	-3.81609	2.90861	Null	0.934	-1.36812	0.998628	Null	0.766
	rs881299	8	38332249	C	T	FGFR1	-0.263153	1.31577	Null	0.955	-0.00368816	0.0444389	Null	0.893	1.02948	1.76582	Null	1	-0.962963	0.45679	Null	1	1.75804	4.33636	Null	1	-0.996332	0.399652	Null	1	-0.725466	2.39428	Null	0.892	1.6216	0.845465	2	0.605
	rs12543555	8	69562014	G	A	C8orf34	0.891888	1.67334	Null	0.871	0.0629486	0.0506961	Null	0.723	2.41013	2.35825	Null	1	-0.491329	0.526012	Null	1	6.20861	4.95235	Null	1	0.222526	0.453211	Null	1	3.78186	3.35569	Null	0.735	0.490638	1.06893	Null	0.679
	rs12675159	8	71945274	A	G	EYA1	0.208277	1.30173	Null	0.931	-0.00741355	0.0452317	Null	0.898	-3.05602	1.73637	Null	1	-0.449704	0.467456	Null	1	-3.53287	4.3965	Null	1	-0.0409489	0.405435	Null	1	-0.222562	2.34276	Null	0.876	1.3233	0.837533	2	0.535
	rs10101067	8	72407374	C	G		0.461606	0.846984	Null	0.949	0.013689	0.0248632	Null	0.886	-1.83943	1.20539	Null	1	0.229907	0.259813	Null	1	4.81809	2.42575	Null	1	-0.00648309	0.223555	Null	1	0.341507	1.73354	Null	0.875	-0.638575	0.541166	Null	0.938
	rs821107	8	89500663	A	C	MMP16	-0.715383	1.11779	Null	0.984	-0.0549962	0.0379293	Null	0.977	-1.79594	1.50037	Null	1	-0.350962	0.394231	Null	1	-1.65324	3.68889	Null	1	0.0726095	0.339297	Null	1	-2.81631	2.0349	Null	0.966	0.571086	0.718347	Null	0.637
	rs10808546	8	126495818	C	T	TRIB1	1.34876	0.852025	Null	0.686	0.0242968	0.0287226	Null	0.807	1.00908	1.14538	Null	1	0.0240964	0.301205	Null	1	0.269612	2.80398	Null	1	0.311604	0.257311	Null	1	4.04107	1.55605	1	0.73	0.857744	0.547379	2	0.586
	rs13256367	8	128334900	A	C	POU5F1B	-0.406127	0.860439	Null	0.992	0.0409809	0.0285088	Null	0.645	-0.116258	1.16258	Null	1	0.175573	0.293893	Null	1	4.76759	2.7781	Null	1	0.137923	0.256362	Null	1	2.35635	1.58784	Null	0.607	0.480909	0.552769	Null	0.641
	rs7834111	8	135698274	T	C	ZFAT	-4.06035	1.24284	Null	0.903	0.0111234	0.0420065	Null	0.863	-1.08621	1.66852	Null	1	0.94152	0.432749	Null	1	3.76347	4.09099	Null	1	0.279996	0.377353	Null	1	5.2182	2.26288	1	0.533	-2.10364	0.79865	1	0.657
	rs12340775	9	13226945	G	A	MPDZ	-1.79355	1.30345	Null	0.989	0.0123068	0.0498997	Null	0.853	0.0956552	1.70813	Null	1	0.937304	0.523511	Null	1	2.95334	4.87552	Null	1	-0.552882	0.433633	Null	1	-1.46883	2.25973	Null	0.922	-0.648834	0.841549	Null	0.831
	rs16935416	9	17235156	G	A	CNTLN	0.0258908	1.61817	Null	0.923	0.0406461	0.0486775	Null	0.783	-2.47154	2.26539	Null	1	0.116279	0.507752	Null	1	5.5951	4.7679	Null	1	-0.470266	0.438272	Null	1	2.29577	3.21087	Null	0.779	-0.597379	1.03353	Null	0.784
	rs16907277	9	93972658	G	A	AUH	-2.60833	1.34867	Null	0.991	-0.00236563	0.0422974	Null	0.895	0.00742907	1.85727	Null	1	-0.00732601	0.454212	Null	1	-5.10549	4.13593	Null	1	0.0395567	0.380353	Null	1	-4.83762	2.58144	Null	0.963	0.59816	0.861902	Null	0.65
	rs10992447	9	95509733	T	C	BICD2	0.407756	1.25851	Null	0.919	-0.0446412	0.0393405	Null	0.965	-0.20195	1.74095	Null	1	-0.00411523	0.407407	Null	1	4.52921	3.82558	Null	1	-0.485359	0.352988	Null	1	-0.235837	2.43131	Null	0.873	-0.290071	0.805753	Null	0.816
	rs2075665	9	101749943	A	T	COL15A1	-1.59279	1.30771	Null	0.987	-0.0243624	0.0447611	Null	0.926	-3.57182	1.75004	Null	1	-1.08537	0.457317	Null	1	-3.05043	4.36419	Null	1	0.0466833	0.402443	Null	1	NA	NA	NA	NA	-0.832632	0.841042	Null	0.83
	rs1800978	9	107665978	C	G	ABCA1	-1.79471	1.0279	Null	0.996	0.0287979	0.0334867	Null	0.789	0.710395	1.40117	Null	1	0.37963	0.345679	Null	1	-0.0421428	3.24339	Null	1	0.18408	0.299317	Null	1	0.335453	1.91688	Null	0.866	-0.793161	0.658225	Null	0.882
	rs10820747	9	107686823	A	G	ABCA1	0.0242924	0.674789	Null	0.994	0.0437354	0.0219204	1	0.587	0.106641	0.919322	Null	1	-0.0734908	0.228346	Null	1	4.84691	2.14312	Null	1	0.15551	0.196599	Null	1	0.214805	1.26356	Null	0.923	0.117209	0.432505	Null	0.861
	rs7020604	9	112583554	A	G	AKAP2	0.217408	1.22139	Null	0.936	0.00541852	0.0396969	Null	0.882	1.29704	1.665	Null	1	-0.624339	0.407407	Null	1	3.59925	3.88597	Null	1	0.016049	0.356644	Null	1	-0.912164	2.29187	Null	0.903	-0.0642319	0.783316	Null	0.79
	rs10980797	9	113912553	G	A	LPAR1	0.0149954	0.882081	Null	0.979	-0.0612795	0.0297876	Null	0.995	-1.61089	1.18535	Null	1	-0.154812	0.305439	Null	1	4.13952	2.902	Null	1	-0.348277	0.266879	Null	1	-2.13131	1.60975	Null	0.98	-0.230124	0.566807	Null	0.897
	rs17292540	9	119351429	G	C	ASTN2	-1.01136	1.46787	Null	0.969	0.0826564	0.0468923	Null	0.618	1.14856	2.01149	Null	1	0.776536	0.486034	Null	1	-1.52129	4.57504	Null	1	0.0534096	0.420548	Null	1	-0.964637	2.78797	Null	0.882	2.6968	0.940963	2	0.744
	rs7858732	9	131563540	G	A	TBC1D13	3.41482	1.63076	Null	0.564	0.121415	0.0514121	Null	0.521	0.555394	2.24856	Null	1	-0.5875	0.53125	Null	1	-0.28079	4.98888	Null	1	-0.240413	0.462333	Null	1	2.48534	3.11837	Null	0.77	-1.73915	1.04265	Null	0.714
	rs28562046	9	139241595	G	C	GPSM1	1.21622	1.23349	Null	0.822	0.015845	0.0431817	Null	0.849	1.01052	1.6378	Null	1	-0.570681	0.460733	Null	1	0.172214	4.20128	Null	1	0.387894	0.389061	Null	1	0.787474	2.20581	Null	0.831	0.274041	0.794323	Null	0.721
	rs7086377	10	3596526	T	G	KLF6	-0.863544	1.21114	Null	0.981	0.00964909	0.04129	Null	0.867	-0.457624	1.62278	Null	1	-0.335227	0.431818	Null	1	0.95227	4.02264	Null	1	-0.259177	0.370253	Null	1	3.01617	2.19838	Null	0.663	0.378343	0.778483	Null	0.697
	rs11592754	10	32619572	C	A	EPC1	-2.59714	1.48663	Null	0.988	-0.00867015	0.0506372	Null	0.889	-2.23762	1.98723	Null	1	0.0251256	0.527638	Null	1	-4.81129	4.95762	Null	1	0.672033	0.456234	Null	1	3.2059	2.69404	Null	0.712	-0.812163	0.956611	Null	0.805
	rs2474714	10	33495983	A	G	NRP1	1.15149	1.38902	Null	0.842	0.00889353	0.0469184	Null	0.863	-1.64774	1.86396	Null	1	-0.0980392	0.490196	Null	1	-1.03709	4.57133	Null	1	-0.288404	0.421643	Null	1	-2.56919	2.52873	Null	0.932	-0.0455193	0.892536	Null	0.764
	rs4934618	10	34167569	A	G	NRP1	-1.35508	1.19812	Null	0.989	-0.0330441	0.0408063	Null	0.949	-2.9705	1.60655	Null	1	0.881356	0.423729	Null	1	-2.22128	3.97458	Null	1	0.288064	0.365564	Null	1	-2.36472	2.17746	Null	0.949	-0.184053	0.770098	Null	0.813
	rs11006228	10	60460025	A	G	BICC1	-0.865557	1.39606	Null	0.97	-0.00473688	0.0458254	Null	0.892	-2.82131	1.89477	Null	1	-0.857868	0.472081	Null	1	-5.93225	4.4617	Null	1	0.0151061	0.408272	Null	1	1.81112	2.59845	Null	0.781	1.06524	0.89591	Null	0.554
	rs10761604	10	63819903	T	C	ARID5B	0.470351	1.06414	Null	0.927	-0.00852545	0.0365162	Null	0.924	1.29446	1.43351	Null	1	0.29798	0.383838	Null	1	0.338028	3.5605	Null	1	0.00715579	0.325263	Null	1	-0.469596	1.95665	Null	0.907	-0.234514	0.683715	Null	0.849
	rs9415106	10	77295957	A	G	C10orf11	-0.229935	1.32146	Null	0.953	0.0606971	0.0456878	Null	0.7	5.41736	1.76346	Null	1	0.627907	0.476744	Null	1	3.17451	4.44441	Null	1	0.0735078	0.410658	Null	1	1.52873	2.3812	Null	0.79	-0.374386	0.850877	Null	0.812
	rs10887759	10	89603424	A	G	ATAD1	-0.0674682	1.40559	Null	0.94	0.0366693	0.0442239	Null	0.784	-1.41792	1.93969	Null	1	0.262443	0.461538	Null	1	-0.377523	4.33004	Null	1	1.17641	0.395963	Null	1	1.94599	2.70277	Null	0.778	2.82888	0.899769	2	0.797
	rs11187537	10	95346805	C	G	FFAR4	0.118285	0.938773	Null	0.968	-0.0171778	0.03152	Null	0.959	-1.35528	1.2619	Null	1	-0.454902	0.32549	Null	1	-2.72872	3.06206	Null	1	0.0923178	0.283184	Null	1	-0.288399	1.71666	Null	0.915	0.257139	0.603612	Null	0.744
	rs7903146	10	114758349	T	C	TCF7L2	-0.38495	1.14229	Null	0.973	-0.00348384	0.0361957	Null	0.914	0.971041	1.57126	Null	1	-0.49537	0.37963	Null	1	0.486684	3.52945	Null	1	-0.729145	0.324786	Null	1	7.28202	2.18417	1	0.753	-0.0563035	0.731214	Null	0.802
	rs17101456	10	122875040	G	A	WDR11	1.65662	0.853489	Null	0.512	0.061559	0.0298886	1	0.56	1.16153	1.13542	Null	1	0.578804	0.3125	Null	1	-1.56176	2.92607	Null	1	0.204945	0.269665	Null	1	1.34936	1.52299	Null	0.77	-0.484363	0.549164	Null	0.936
	rs140201358	11	823586	G	C	PNPLA2	0.705276	0.920726	Null	0.906	-0.051146	0.0308569	Null	0.991	1.07495	1.24129	Null	1	0.252815	0.331627	Null	1	2.21348	3.04317	Null	1	-0.0991643	0.277771	Null	1	0.558547	1.6673	Null	0.861	-0.334284	0.587493	Null	0.904
	rs7932891	11	10921512	A	G	ZBED5	-0.366561	1.32333	Null	0.959	0.0534765	0.0452884	Null	0.726	0.0300619	1.76835	Null	1	0.424419	0.47093	Null	1	4.53989	4.42008	Null	1	0.168366	0.407665	Null	1	1.06134	2.3904	Null	0.816	0.3574	0.850953	Null	0.7
	rs11605956	11	26212866	T	C	ANO3	-2.54795	1.82387	Null	0.974	0.0453937	0.0413852	Null	0.738	3.20864	3.1365	Null	1	0.11828	0.446237	Null	1	0.973363	4.04006	Null	1	0.520158	0.370747	Null	1	4.5995	6.62753	Null	0.794	-0.106179	1.14171	Null	0.736
	rs11603150	11	36373869	T	C	PRR5L	-0.281069	0.975933	Null	0.982	0.0304337	0.0334058	Null	0.779	1.05899	1.30579	Null	1	0.0701754	0.342105	Null	1	-5.31647	3.25698	Null	1	0.100081	0.299643	Null	1	2.38531	1.76689	Null	0.651	1.05503	0.627618	2	0.604
	rs7119797	11	62166235	C	T	SCGB1A1	-0.768871	1.3681	Null	0.969	0.0267154	0.0463502	Null	0.819	-0.893244	1.83795	Null	1	-1.5974	0.480519	Null	1	1.31708	4.51274	Null	1	-0.176441	0.414182	Null	1	1.29245	2.49508	Null	0.805	-0.574936	0.879107	Null	0.818
	rs56271783	11	64004723	C	G	VEGFB	1.0184	0.847257	Null	0.828	0.00596602	0.0193607	Null	0.959	-1.15072	1.46031	Null	1	0.0745763	0.2	Null	1	-0.27559	1.89357	Null	1	-0.0254962	0.172271	Null	1	2.39257	3.07529	Null	0.771	0.549412	0.53032	Null	0.593
	rs3741378	11	65408937	C	T	SIPA1	-0.639705	1.08425	Null	0.984	-0.0286248	0.0352959	Null	0.961	-2.66166	1.47379	Null	1	-0.112628	0.365188	Null	1	-0.394093	3.4278	Null	1	0.332961	0.315902	Null	1	2.9154	2.0274	Null	0.641	0.774921	0.696245	Null	0.559
	rs7395513	11	69262756	G	A	CCND1	-1.19401	0.783983	Null	0.998	0.0138543	0.026505	Null	0.88	-0.654871	1.05285	Null	1	0.455556	0.274074	Null	1	-2.11839	2.58641	Null	1	0.25532	0.237728	Null	1	-0.209968	1.42835	Null	0.936	-1.15062	0.503776	Null	0.592
	rs10891290	11	111605215	T	C	PPP2R1B	-0.291577	0.779617	Null	0.994	-0.00778569	0.026544	Null	0.962	0.255056	1.04531	Null	1	0.416667	0.271739	Null	1	0.13239	2.58558	Null	1	-0.0895139	0.237438	Null	1	1.18566	1.41656	Null	0.79	-0.336738	0.501098	Null	0.944
	rs747249	11	130271647	A	G	ADAMTS8	0.507259	1.36727	Null	0.906	0.05763	0.0460624	Null	0.714	3.09886	1.84018	Null	1	0.751553	0.47205	Null	1	4.68342	4.49583	Null	1	-0.125591	0.411773	Null	1	-1.17345	2.50202	Null	0.9	0.354883	0.878423	Null	0.7
	rs11045172	12	20470221	A	C	PDE3A	0.321131	1.37825	Null	0.919	-0.0686856	0.0476501	Null	0.961	1.03202	1.83961	Null	1	0.43617	0.494681	Null	1	2.78476	4.63573	Null	1	0.19049	0.425201	Null	1	-0.211405	2.48712	Null	0.87	0.378771	0.88705	Null	0.696
	rs10842707	12	26471364	T	C	BHLHE41	0.52939	0.509029	Null	0.985	-0.0128674	0.0179172	Null	0.997	0.676044	0.675369	Null	1	0.133333	0.18125	Null	1	-2.63211	1.7482	Null	1	0.20274	0.160777	Null	1	0.373665	0.906953	Null	0.953	0.584095	0.327407	2	0.654
	rs4246243	12	27518517	C	A	ARNTL2	0.0967377	1.32517	Null	0.936	-0.0271777	0.0447579	Null	0.93	1.68572	1.78006	Null	1	0.27044	0.459119	Null	1	-0.800045	4.36219	Null	1	-0.217521	0.40133	Null	1	3.01327	2.41641	Null	0.695	0.385771	0.851592	Null	0.695
	rs10843817	12	30865510	A	C	CAPRIN2	0.0603452	1.37148	Null	0.935	-0.0685217	0.0464986	Null	0.964	1.6943	1.83763	Null	1	-0.08	0.48	Null	1	0.231077	4.55237	Null	1	-0.522559	0.419053	Null	1	-0.619124	2.48644	Null	0.884	-0.19479	0.881403	Null	0.786
	rs10880823	12	45986738	C	T	ARID2	0.75265	1.12001	Null	0.89	-0.0164491	0.0368791	Null	0.938	-1.70093	1.51734	Null	1	-0.432314	0.384279	Null	1	-6.12607	3.58461	Null	1	-0.390525	0.331516	Null	1	-0.783736	2.07338	Null	0.912	-1.59568	0.719097	Null	0.525
	rs3803042	12	54387947	A	G	HOXC6	1.60881	0.700702	1	0.664	0.0108907	0.0236464	Null	0.909	2.50048	0.940737	Null	1	0.475248	0.244224	Null	1	0.904834	2.30718	Null	1	-0.220985	0.21269	Null	1	-0.599849	1.27627	Null	0.97	0.407087	0.450318	Null	0.669
	rs2277339	12	57146069	G	T	PRIM1	-2.35674	1.40199	Null	0.989	-0.105685	0.0503741	Null	0.974	-3.15776	1.84773	Null	1	0.181034	0.530172	Null	1	-2.25138	4.90467	Null	1	-0.464122	0.450604	Null	1	4.77984	2.49209	Null	0.574	-3.577	0.907869	1	0.942
	rs4130827	12	66430452	G	T	LLPH	-1.52709	0.985219	Null	0.997	-0.0269715	0.0330899	Null	0.967	-1.61726	1.32999	Null	1	0.0583333	0.354167	Null	1	-3.18429	3.22985	Null	1	0.0395123	0.294868	Null	1	0.307661	1.80977	Null	0.873	1.21716	0.632292	2	0.668
	rs12817549	12	94121314	C	T	CRADD	-1.30908	1.28974	Null	0.985	0.0548207	0.0435481	Null	0.709	-0.843914	1.73288	Null	1	-0.0304878	0.457317	Null	1	6.33169	4.24663	Null	1	0.26696	0.390292	Null	1	0.856187	2.35216	Null	0.826	-1.59605	0.828689	Null	0.653
	rs12369214	12	107198611	A	G	RIC8B	-0.430934	1.1281	Null	0.976	0.0753185	0.03677	1	0.504	0.343629	1.53406	Null	1	-0.15	0.385	Null	1	-4.48128	3.58531	Null	1	0.561116	0.330651	Null	1	-1.20475	2.1099	Null	0.924	-0.471786	0.723599	Null	0.862
	rs4964656	12	108594069	G	C	WSCD2	1.23816	1.22348	Null	0.817	0.0185779	0.042525	Null	0.841	-0.236301	1.62966	Null	1	0.538462	0.43956	Null	1	-6.3584	4.12754	Null	1	0.110574	0.381291	Null	1	3.33933	2.19982	Null	0.633	0.98203	0.787514	Null	0.532
	rs952632	12	124469738	A	G	FAM101A	0.754148	0.403504	Null	0.959	0.0133543	0.013372	Null	0.96	0.526573	0.545107	Null	1	-0.20071	0.138544	Null	1	-1.46645	1.30186	Null	1	0.0603931	0.120305	Null	1	-0.270558	0.743291	Null	0.998	0.541037	0.258993	2	0.743
	rs7954697	12	125335253	A	C	SCARB1	0.426754	1.33361	Null	0.914	-0.0130299	0.044809	Null	0.909	0.0448508	1.79403	Null	1	0.621118	0.465839	Null	1	2.38493	4.37674	Null	1	0.18408	0.401921	Null	1	-1.05833	2.43854	Null	0.9	-0.389805	0.856714	Null	0.812
	rs7993238	13	22473593	C	A	FGF9	0.422101	1.51835	Null	0.906	0.109174	0.0504741	Null	0.554	-0.2429	2.05848	Null	1	-0.258503	0.52381	Null	1	1.15469	4.9169	Null	1	0.0592658	0.448984	Null	1	3.79886	2.81606	Null	0.691	1.32671	0.974087	Null	0.528
	rs1340819	13	29145323	A	C	FLT1	0.455213	1.49741	Null	0.904	-0.0422086	0.0500389	Null	0.933	0.254164	2.01717	Null	1	-0.369128	0.52349	Null	1	2.41635	4.88477	Null	1	-0.0265269	0.449609	Null	1	-4.55507	2.74899	Null	0.951	-0.329126	0.962357	Null	0.782
	rs20478	13	44686064	A	G	SMIM2	-0.742555	1.2522	Null	0.976	-0.057612	0.0465699	Null	0.956	-0.838535	1.63776	Null	1	-0.15444	0.478764	Null	1	-0.408298	4.55746	Null	1	-0.478933	0.418282	Null	1	-1.93095	2.17204	Null	0.94	-1.57119	0.806979	Null	0.647
	rs797486	13	51221618	A	C	DLEU1	1.2665	0.899504	Null	0.746	0.0819971	0.0289543	1	0.794	0.563625	1.22794	Null	1	-0.835106	0.292553	Null	1	-1.48211	2.82998	Null	1	-0.458901	0.258827	Null	1	3.10952	1.68996	Null	0.509	1.20559	0.575463	2	0.731
	rs552125	13	110938813	C	T	COL4A1	-1.19701	1.32413	Null	0.981	-0.0167271	0.048191	Null	0.906	0.0296109	1.74182	Null	1	-0.235294	0.506787	Null	1	3.44251	4.7029	Null	1	0.363357	0.432568	Null	1	-1.83303	2.31735	Null	0.928	-0.755527	0.851778	Null	0.829
	rs1057119	14	23746269	C	G	HOMEZ	-0.751095	1.34846	Null	0.97	-0.00869246	0.0452746	Null	0.9	-0.425578	1.81097	Null	1	0.213115	0.480874	Null	1	1.08661	4.42263	Null	1	-0.645951	0.408313	Null	1	1.29805	2.45843	Null	0.804	-0.110928	0.866627	Null	0.778
	rs140664623	14	52321987	G	T	GNG2	-0.0887734	1.23296	Null	0.953	0.00732113	0.0358305	Null	0.884	-0.0565533	1.76729	Null	1	0.422601	0.382353	Null	1	-3.61806	3.53501	Null	1	-0.264992	0.319268	Null	1	0.634293	2.55763	Null	0.835	0.348114	0.785811	Null	0.704
	rs7154498	14	58762532	C	G	C14orf37	-0.782084	0.964346	Null	0.993	0.0591099	0.0337573	Null	0.562	0.725708	1.28217	Null	1	0.248927	0.347639	Null	1	3.75481	3.29738	Null	1	-0.108057	0.303532	Null	1	-2.29652	1.72671	Null	0.976	-0.53116	0.620514	Null	0.907
	rs7492628	14	91547136	G	C	C14orf159	-1.03275	0.803073	Null	0.998	-0.0110852	0.0267978	Null	0.967	-0.545835	1.08516	Null	1	0.181185	0.275261	Null	1	1.00586	2.61528	Null	1	-0.224177	0.23874	Null	1	0.308446	1.48291	Null	0.894	-0.767648	0.515892	Null	0.925
	rs2925128	14	98362355	C	T	C14orf64	-0.318755	1.06252	Null	0.977	0.00444086	0.0364783	Null	0.892	2.65551	1.42158	Null	1	-0.462687	0.373134	Null	1	-0.0626168	3.55812	Null	1	0.075623	0.327372	Null	1	-1.97602	1.92407	Null	0.957	0.331423	0.683346	Null	0.712
	rs12441543	15	31689543	G	A	KLF13	-1.71853	1.14112	Null	0.994	0.00310859	0.0385797	Null	0.89	-2.92214	1.53152	Null	1	-0.779412	0.397059	Null	1	-5.76705	3.76056	Null	1	0.461047	0.346132	Null	1	6.1321	2.08079	1	0.701	0.841496	0.733649	Null	0.552
	rs890498	15	42111298	G	C	MAPKBP1	1.58869	1.07199	Null	0.698	0.0396659	0.0366912	Null	0.74	0.0157788	1.43444	Null	1	0.902439	0.37561	Null	1	4.83201	3.57622	Null	1	0.128714	0.329192	Null	1	-0.186276	1.94038	Null	0.894	2.29319	0.68906	2	0.892
	rs12591294	15	56525994	C	T	RFX7	-1.01295	0.966555	Null	0.995	0.0153264	0.0321907	Null	0.86	0.432744	1.30344	Null	1	-0.17603	0.329588	Null	1	0.322584	3.13398	Null	1	-0.314073	0.289468	Null	1	2.4559	1.77321	Null	0.642	-0.662754	0.620556	Null	0.907
	rs17184382	15	63792486	A	C	USP3	0.376378	1.53624	Null	0.908	0.134945	0.0504131	1	0.548	0.0542641	2.08708	Null	1	0.338028	0.535211	Null	1	-1.88799	4.9173	Null	1	0.822043	0.453666	Null	1	3.23838	2.86836	Null	0.725	1.41781	0.985962	Null	0.516
	rs4243085	15	79057723	G	C	ADAMTS7	0.960656	1.18746	Null	0.86	-0.00650651	0.0428609	Null	0.902	1.76044	1.56762	Null	1	0.0512821	0.451282	Null	1	-3.41246	4.16684	Null	1	0.456952	0.384964	Null	1	0.665129	2.0982	Null	0.84	1.17477	0.764822	2	0.539
	rs9674436	16	1342841	A	G	UBE2I	-2.1329	1.84188	Null	0.968	-0.00896971	0.0418713	Null	0.909	2.10668	3.16794	Null	1	0.345029	0.432749	Null	1	-0.262759	4.08252	Null	1	0.0367048	0.374539	Null	1	-13.0096	6.69219	Null	0.894	-1.16784	1.15285	Null	0.769
	rs1139653	16	4484396	A	T	DNAJA3	-1.9548	1.14517	Null	0.995	0.0121804	0.0391595	Null	0.863	-1.01402	1.53175	Null	1	-0.316832	0.405941	Null	1	1.16966	3.81459	Null	1	0.639188	0.351589	Null	1	3.32211	2.07243	Null	0.606	-0.147261	0.736307	Null	0.817
	rs6498114	16	10964118	G	T	CIITA	3.50059	1.38473	1	0.609	0.0411587	0.0487309	Null	0.781	3.98134	1.84236	Null	1	0.94186	0.511628	Null	1	-0.370687	4.75745	Null	1	0.525699	0.433745	Null	1	-0.859801	2.47781	Null	0.892	1.31356	0.89055	2	0.504
	rs7102	16	11642242	C	T	LITAF	-1.26581	1.18633	Null	0.989	0.0450433	0.0397481	Null	0.73	-1.61946	1.59868	Null	1	-0.865591	0.408602	Null	1	-0.14636	3.86867	Null	1	0.152791	0.356155	Null	1	0.208831	2.17532	Null	0.863	-0.713917	0.761918	Null	0.856
	rs8054299	16	53498655	C	G	RBL2	2.1332	1.1371	Null	0.556	0.0139534	0.0372581	Null	0.859	0.61323	1.54078	Null	1	-0.141463	0.385366	Null	1	4.48589	3.63028	Null	1	0.122426	0.335413	Null	1	-2.77956	2.11374	Null	0.961	-0.502132	0.729842	Null	0.862
	rs1073632	16	68248607	G	A	NFATC3	1.11873	1.50975	Null	0.85	-0.023109	0.0461898	Null	0.92	3.16472	2.1042	Null	1	0.0673854	0.479784	Null	1	-3.31	4.49886	Null	1	0.503653	0.41283	Null	1	-0.280767	2.98689	Null	0.858	0.406052	0.971417	Null	0.69
	rs2925979	16	81534790	T	C	CMIP	0.339601	0.505358	Null	0.996	-0.00953373	0.017196	Null	0.997	0.351272	0.676824	Null	1	-0.0288889	0.186667	Null	1	0.318464	1.67839	Null	1	-0.058192	0.154355	Null	1	0.578534	0.916853	Null	0.924	-0.266099	0.324907	Null	0.995
	rs16975388	16	85261963	C	G		0.130828	1.43767	Null	0.927	0.0115704	0.0481708	Null	0.856	-2.58244	1.93586	Null	1	-1.02703	0.508108	Null	1	-3.29917	4.67014	Null	1	-0.295914	0.431362	Null	1	-2.04211	2.63839	Null	0.915	0.520012	0.923645	Null	0.67
	rs116911572	17	943593	T	C	ABR	-0.0750087	1.74439	Null	0.922	-0.026994	0.043613	Null	0.933	-0.410193	2.71651	Null	1	NA	NA	NA	NA	0.70247	4.30215	Null	1	-0.289684	0.391465	Null	1	-4.04084	4.46502	Null	0.882	-1.81079	1.10414	Null	0.716
	rs727428	17	7537792	T	C	SAT2	1.57896	1.15001	Null	0.73	-0.011858	0.0383976	Null	0.925	2.33742	1.55104	Null	1	0.166667	0.397849	Null	1	1.91589	3.73991	Null	1	0.661207	0.345097	Null	1	-1.36083	2.11309	Null	0.928	0.211213	0.738506	Null	0.741
	rs2270445	17	8219478	G	A	ARHGEF15	-0.258991	1.26956	Null	0.958	-0.0312942	0.0430351	Null	0.94	-0.910809	1.70563	Null	1	-0.198795	0.445783	Null	1	0.131336	4.19151	Null	1	0.870754	0.384269	Null	1	0.349692	2.31584	Null	0.852	-1.74016	0.81583	Null	0.569
	rs8078513	17	17431208	A	C	PEMT	-0.624154	1.00025	Null	0.989	-0.0547135	0.0369654	Null	0.979	-0.214319	1.31484	Null	1	0.526066	0.386256	Null	1	6.77283	3.59843	Null	1	0.341953	0.32536	Null	1	-1.84402	1.74623	Null	0.967	-1.26709	0.643191	Null	0.676
	rs62070804	17	27889643	T	C	ABHD15	0.967896	1.34993	Null	0.862	0.044074	0.0341707	Null	0.691	-0.459778	2.10908	Null	1	0.00253807	0.375635	Null	1	1.43757	3.28668	Null	1	-0.395913	0.308583	Null	1	1.0641	3.3568	Null	0.817	1.40273	0.846546	2	0.55
	rs9892728	17	40913366	T	C	RAMP2	-2.83221	1.06755	Null	0.984	-0.0347327	0.0359967	Null	0.966	-0.0200729	1.43378	Null	1	-0.964646	0.373737	Null	1	-2.16035	3.5052	Null	1	0.496546	0.323272	Null	1	-1.38198	1.94645	Null	0.94	-1.08051	0.686038	Null	0.807
	rs12185233	17	43923654	C	G	SPPL2C	1.25098	1.41514	Null	0.831	0.0199626	0.0401445	Null	0.837	2.00373	2.06783	Null	1	0.57346	0.42654	Null	1	1.3988	3.93025	Null	1	-0.117027	0.361194	Null	1	1.98648	3.07981	Null	0.786	0.866843	0.899215	Null	0.598
	rs8074638	17	53731579	A	G	TMEM100	-1.33057	1.2648	Null	0.986	-0.0619624	0.043812	Null	0.966	-0.158769	1.68903	Null	1	-0.219048	0.447619	Null	1	4.64551	4.26812	Null	1	-0.012466	0.389563	Null	1	-3.8226	2.28215	Null	0.966	0.292057	0.813529	Null	0.715
	rs757608	17	59497277	A	G	C17orf82	-0.00737383	1.22897	Null	0.95	0.0517758	0.0403156	Null	0.699	-1.85258	1.66749	Null	1	-0.0427807	0.42246	Null	1	0.394782	3.93322	Null	1	-0.281793	0.362201	Null	1	-2.88091	2.28644	Null	0.952	0.730862	0.789268	Null	0.604
	rs146385050	17	60637258	A	C	TLK2	-0.100766	1.34354	Null	0.946	0.0317593	0.044636	Null	0.801	-1.47106	1.82062	Null	1	-1.15865	0.480769	Null	1	-0.595838	4.34298	Null	1	0.0309425	0.396699	Null	1	0.553876	2.49494	Null	0.839	1.22364	0.863541	Null	0.503
	rs2320125	17	62008318	T	C	CD79B	-1.34933	1.43546	Null	0.977	-0.0107736	0.0492231	Null	0.895	-0.270544	1.91875	Null	1	0.258278	0.503311	Null	1	2.59412	4.80011	Null	1	0.479928	0.44233	Null	1	0.409892	2.59425	Null	0.843	0.118115	0.922773	Null	0.737
	rs8073599	17	65367094	T	C	PSMD12	0.855563	1.52507	Null	0.874	-0.0252969	0.0533543	Null	0.907	0.567435	2.03382	Null	1	0.853147	0.545455	Null	1	-10.2493	5.20707	Null	1	-0.491434	0.474816	Null	1	0.590589	2.74692	Null	0.834	-0.87817	0.981196	Null	0.799
	rs7221005	17	67590431	T	C	MAP2K6	-1.27408	1.25278	Null	0.986	-0.00543211	0.0412569	Null	0.904	-2.47459	1.69608	Null	1	-0.345946	0.432432	Null	1	-1.70909	4.02228	Null	1	-0.525733	0.370495	Null	1	-0.908881	2.3245	Null	0.901	-1.527	0.804533	Null	0.666
	rs1396514	17	68431026	C	T	KCNJ2	1.08184	0.583834	Null	0.701	0.00320322	0.0195651	Null	0.968	0.575954	0.788979	Null	1	0.123967	0.206612	Null	1	-1.40123	1.90889	Null	1	0.0172243	0.175758	Null	1	-1.22292	1.07841	Null	0.995	0.730262	0.374878	2	0.739
	rs8079062	17	74255029	G	A	UBALD2	1.59938	1.12553	Null	0.716	-0.00254799	0.0335096	Null	0.92	-0.479045	1.59151	Null	1	0.639594	0.360406	Null	1	-1.7506	3.26449	Null	1	0.198866	0.301769	Null	1	3.12863	2.28034	Null	0.667	0.482698	0.720445	Null	0.665
	rs695115	18	2850548	T	C	EMILIN2	3.14535	1.276	1	0.621	0.0729354	0.0429575	Null	0.617	1.97161	1.71893	Null	1	-0.121547	0.441989	Null	1	-1.58531	4.18147	Null	1	-0.246686	0.383649	Null	1	1.72566	2.33513	Null	0.776	1.30678	0.819295	2	0.542
	rs8094261	18	20746728	C	G	CABLES1	-0.32793	1.38367	Null	0.953	0.0226357	0.047781	Null	0.83	0.557104	1.84471	Null	1	-0.358289	0.491979	Null	1	-0.385917	4.67157	Null	1	0.71055	0.429855	Null	1	-4.83698	2.49329	Null	0.967	-0.224812	0.892111	Null	0.787
	rs11082430	18	42752377	C	G	SLC14A2	-0.93251	1.46161	Null	0.967	0.0661161	0.0488832	Null	0.701	0.558649	1.96707	Null	1	0.208333	0.505952	Null	1	7.3224	4.7734	Null	1	-0.0461517	0.43954	Null	1	4.89213	2.68062	Null	0.606	0.0968744	0.940528	Null	0.738
	rs71363019	18	47014122	T	C	RPL17-C18orf32	-1.50229	1.10952	Null	0.994	-0.00818116	0.043204	Null	0.904	-1.85564	1.43626	Null	1	0.305495	0.43956	Null	1	6.49079	4.20237	Null	1	-0.228012	0.387776	Null	1	1.55002	1.89258	Null	0.769	-0.523591	0.718231	Null	0.867
	rs8086644	18	60788559	A	G	BCL2	-0.814083	1.69601	Null	0.95	-0.0106502	0.0505948	Null	0.892	-2.00568	2.40201	Null	1	-0.232804	0.539683	Null	1	-1.1286	4.91777	Null	1	-0.912321	0.452316	Null	1	-2.80735	3.43197	Null	0.896	0.654577	1.08194	Null	0.658
	rs12454712	18	60845884	T	C	BCL2	-0.370745	0.680266	Null	0.998	-0.0300201	0.0234425	Null	0.995	-1.39422	0.910065	Null	1	-0.294872	0.25641	Null	1	-1.41471	2.28854	Null	1	-0.0181559	0.211116	Null	1	2.15332	1.23258	1	0.502	-0.1575	0.437499	Null	0.945
	rs12983546	19	2195065	G	T	DOT1L	2.16338	1.19789	Null	0.588	0.0628398	0.0403158	Null	0.639	0.802843	1.6089	Null	1	-0.181818	0.414773	Null	1	-0.884634	3.92888	Null	1	0.338985	0.362939	Null	1	-0.495676	2.1836	Null	0.894	-0.0438724	0.769692	Null	0.789
	rs35632432	19	4499850	G	A		1.14804	1.26716	Null	0.836	0.0231363	0.0437282	Null	0.827	1.31802	1.69412	Null	1	-1.11299	0.474576	Null	1	-0.757388	4.26457	Null	1	-0.211479	0.390904	Null	1	2.90513	2.2893	Null	0.687	-2.48689	0.814574	1	0.81
	rs1035942	19	7199803	A	G	INSR	1.41746	1.10394	Null	0.759	0.0120741	0.0351704	Null	0.869	0.144085	1.51668	Null	1	0.271111	0.364444	Null	1	1.57433	3.43829	Null	1	-0.325194	0.316029	Null	1	0.8549	2.10049	Null	0.828	0.438336	0.706993	Null	0.678
	rs55818584	19	10332547	T	A	DNMT1	1.09418	1.37806	Null	0.848	-0.0372036	0.0441159	Null	0.944	2.83822	1.89847	Null	1	-0.453125	0.463542	Null	1	0.572169	4.30154	Null	1	-0.00313566	0.391957	Null	1	-3.58524	2.64398	Null	0.943	-0.816356	0.883503	Null	0.821
	rs16978854	19	13139660	G	A	NFIX	-0.499456	1.56569	Null	0.947	0.038546	0.0452535	Null	0.78	-0.0825841	2.232	Null	1	-0.166265	0.477108	Null	1	-3.42029	4.41307	Null	1	-0.567725	0.407556	Null	1	1.33928	3.2428	Null	0.809	0.12986	0.998925	Null	0.727
	rs1077795	19	17222584	A	G	MYO9B	-2.23372	1.24165	Null	0.993	-0.0161074	0.0405505	Null	0.926	-0.846378	1.68938	Null	1	-0.201005	0.417085	Null	1	-3.27791	3.95833	Null	1	0.266211	0.36318	Null	1	5.21095	2.31598	1	0.513	-0.515184	0.796266	Null	0.84
	rs4531856	19	18388383	C	T	KIAA1683	0.0434002	0.818872	Null	0.983	0.0353661	0.0273083	Null	0.692	1.66118	1.10451	Null	1	-0.618519	0.281481	Null	1	2.9332	2.65662	Null	1	-0.15155	0.24483	Null	1	4.68905	1.50531	1	0.85	1.20042	0.525808	2	0.794
	rs10401969	19	19407718	C	T	SUGP1	0.556811	1.60928	Null	0.894	0.00995226	0.0519276	Null	0.856	1.90677	2.19422	Null	1	0.793774	0.533074	Null	1	-4.06361	5.1174	Null	1	0.329217	0.465654	Null	1	-2.45493	3.02705	Null	0.906	-0.900978	1.03205	Null	0.79
	rs4081724	19	33824946	G	A	CEBPA	-0.0860868	0.878437	Null	0.983	0.0472637	0.0257501	1	0.505	-1.45679	1.25154	Null	1	-0.380353	0.267003	Null	1	-0.822371	2.51266	Null	1	-0.0801024	0.230843	Null	1	-0.0847871	1.80398	Null	0.898	-0.519205	0.560092	Null	0.933
	rs11668242	19	40836872	G	A	C19orf47	-1.61387	1.46184	Null	0.98	0.016947	0.0500637	Null	0.843	1.12232	1.95526	Null	1	-0.76129	0.509677	Null	1	-5.05637	4.87857	Null	1	-0.0948434	0.449495	Null	1	-5.85219	2.64446	Null	0.97	0.891581	0.940486	Null	0.602
	rs5117	19	45418790	T	C	APOC1	-2.40031	1.36848	Null	0.99	-0.00156768	0.0310317	Null	0.927	-0.755784	2.35447	Null	1	-0.062963	0.322222	Null	1	5.84894	3.03756	Null	1	-0.284269	0.277606	Null	1	7.66617	4.97157	Null	0.726	-0.842738	0.856442	Null	0.826
	rs8103017	19	55999142	G	C	SSC5D	2.05786	1.02739	1	0.506	0.00661102	0.0347581	Null	0.889	-0.146432	1.38144	Null	1	-0.0929204	0.367257	Null	1	-1.29669	3.3871	Null	1	-0.0506283	0.310603	Null	1	1.93179	1.87552	Null	0.727	0.362515	0.660318	Null	0.702
	rs144033177	20	571467	C	A	TCF15	-0.91038	0.931812	Null	0.995	0.0308337	0.0320186	Null	0.77	-0.879993	1.25177	Null	1	0.565702	0.337416	Null	1	-3.98327	3.16972	Null	1	0.272873	0.278727	Null	1	-0.726784	1.69413	Null	0.937	0.374286	0.596948	Null	0.697
	rs979012	20	6623374	T	C	BMP2	0.504961	1.10013	Null	0.921	0.00857931	0.0361425	Null	0.88	0.780769	1.49287	Null	1	0.220588	0.382353	Null	1	-2.82257	3.51603	Null	1	0.033762	0.324635	Null	1	2.69611	2.04561	Null	0.669	-0.69106	0.705884	Null	0.875
	rs2207132	20	39142516	A	G	MAFB	0.0179345	0.689788	Null	0.993	0.0398608	0.0284003	Null	0.656	-1.73202	0.883682	Null	1	-0.0878963	0.29683	Null	1	0.0519903	2.77733	Null	1	-0.238048	0.254597	Null	1	-0.956352	1.1467	Null	0.989	0.641704	0.445319	2	0.541
	rs1997833	20	39690342	C	T	TOP1	0.692461	1.44866	Null	0.888	0.111645	0.0471791	1	0.508	1.84408	1.97017	Null	1	-0.00609756	0.487805	Null	1	2.37992	4.59836	Null	1	0.331472	0.42442	Null	1	0.576448	2.70633	Null	0.835	2.20368	0.929039	2	0.668
	rs2236519	20	45529571	A	G	EYA2	0.0590744	0.628451	Null	0.996	-0.0311035	0.0211512	Null	0.998	-0.383781	0.845333	Null	1	-0.293948	0.221902	Null	1	0.309559	2.06365	Null	1	0.191207	0.189502	Null	1	-1.02317	1.14834	Null	0.99	-0.0238169	0.403677	Null	0.931
	rs4371408	20	51024233	A	G	ZFP64	2.6687	1.36857	Null	0.563	0.0756616	0.0448929	Null	0.627	3.48897	1.85682	Null	1	0.0731707	0.463415	Null	1	9.87599	4.36675	Null	1	0.447064	0.403487	Null	1	-0.752317	2.55023	Null	0.886	2.13071	0.879006	2	0.693
	rs74963256	20	51588847	C	T	TSHZ2	-1.10239	1.09364	Null	0.991	-0.0347889	0.0391404	Null	0.956	1.78845	1.4458	Null	1	0.273885	0.398089	Null	1	-3.42204	3.81227	Null	1	-0.201892	0.349294	Null	1	2.12957	1.9395	Null	0.713	-0.773253	0.704238	Null	0.871
	rs910382	20	51699189	G	A	TSHZ2	0.253163	0.827332	Null	0.97	0.0859847	0.0279662	1	0.854	-0.0790233	1.113	Null	1	0.121569	0.290196	Null	1	0.180656	2.72252	Null	1	-0.362408	0.250109	Null	1	-1.26093	1.51372	Null	0.97	-0.411919	0.531509	Null	0.939
	rs6062344	20	62696024	C	T	TCEA2	-0.515196	0.836357	Null	0.995	-0.0193728	0.0282123	Null	0.974	1.00838	1.12417	Null	1	0.27381	0.293651	Null	1	-4.42839	2.74696	Null	1	0.114889	0.253059	Null	1	0.665785	1.52703	Null	0.857	0.435274	0.537376	Null	0.663
	rs2836162	21	39504356	A	G	DSCR8	-1.06999	1.05626	Null	0.992	-0.0342429	0.0369666	Null	0.962	1.80545	1.41493	Null	1	0.395	0.385	Null	1	1.69913	3.59996	Null	1	0.0566693	0.331399	Null	1	0.234517	1.92227	Null	0.872	-0.944236	0.679306	Null	0.849
	rs28378811	21	46779091	T	G	COL18A1	-0.226937	1.09105	Null	0.971	-0.0275648	0.0368208	Null	0.955	-1.32405	1.4679	Null	1	0.0876289	0.381443	Null	1	1.00433	3.58574	Null	1	0.418559	0.329315	Null	1	-1.04517	1.9946	Null	0.926	0.0455583	0.700896	Null	0.788
	rs7279347	21	47537882	G	A	COL6A2	-0.745532	1.40138	Null	0.966	0.0592608	0.0467847	Null	0.713	-0.979819	1.8952	Null	1	0.684211	0.486842	Null	1	-2.90793	4.5588	Null	1	0.0499471	0.419724	Null	1	4.5246	2.59141	Null	0.614	-0.677531	0.899776	Null	0.816
	rs2294239	22	29449477	A	G	ZNRF3	0.214003	0.835948	Null	0.972	0.0349784	0.0281658	Null	0.706	-0.259939	1.12528	Null	1	0.234375	0.296875	Null	1	3.78002	2.74033	Null	1	0.315438	0.251746	Null	1	1.42503	1.53064	Null	0.759	0.821716	0.537069	2	0.575
	rs5997898	22	31572963	C	A	RNF185	0.790789	1.5034	Null	0.879	0.0427238	0.0509074	Null	0.782	-0.18958	2.01681	Null	1	-0.0496454	0.539007	Null	1	-2.34046	4.96611	Null	1	-0.264701	0.457961	Null	1	5.71048	2.7349	Null	0.564	0.114996	0.966352	Null	0.732
	rs2272790	22	35680095	G	A	HMGXB4	-2.95299	1.46187	Null	0.989	-0.0609758	0.0504662	Null	0.949	0.596644	1.94982	Null	1	0.79085	0.529412	Null	1	6.22747	4.93048	Null	1	0.71448	0.45335	Null	1	2.38689	2.63163	Null	0.752	-0.517913	0.93995	Null	0.8

### Sheet: Table O
Table O: Step 1 of mediation MR - hormones regressed on obesity exposures with two-sample MR.
Mediator	Exposure	Number of SNPs	Beta (S.E.)	FDR adj. pvalue
Leptin	BMI	212	0.42 (0.03)	1.19e-55
	WHR	134	-0.24 (0.11)	0.051919
	WHRadjBMI	168	-0.21 (0.07)	0.004856
Fasting insulin	BMI	246	0.14 (0.01)	5.39e-07
	WHR	170	0.18 (0.05)	0.000686
	WHRadjBMI	210	0.14 (0.04)	0.00034
Insulin sensitivity	BMI	210	-0.26 (0.07)	0.001056
	WHR	134	-0.43 (0.18)	0.027685
	WHRadjBMI	168	-0.17 (0.04)	0.000154

### Sheet: Table P
Table P: Reciprocal MR for step 1 of mediation MR - obesity traits as "outcomes" regressed on hormones as "exposures".
Outcome	Exposure	Number of SNPs	Beta (S.E.)	FDR adj. pvalue
BMI	Fasting insulin	13	0.37 (0.51)	0.896263
	Insulin sensitivity	5	0.03 (0.02)	0.369216
	Leptin	8	0 (0.24)	0.992027
WHR	Fasting insulin	13	-0.49 (0.82)	0.896263
	Insulin sensitivity	5	-0.08 (0.17)	0.896263
	Leptin	8	-0.19 (0.84)	0.983396
WHRadjBMI	Fasting insulin	13	-0.87 (1.09)	0.896263
	Insulin sensitivity	5	-0.12 (0.21)	0.896263
	Leptin	8	-0.2 (1.01)	0.983396
